# Cross-ancestry and phenome-wide associations of cancer-specific polygenic risk scores

**DOI:** 10.1101/2025.05.15.25327704

**Authors:** Louise Wang, Heena Desai, Craig Teerlink, Oliver Clark, Kathryn M. Pridgen, VA Million Veteran Program, Jennifer Lee, Kyong-Mi Chang, Rachel L. Kember, Marijana Vujkovic, Julie A. Lynch, Kara N. Maxwell

**Affiliations:** VA Connecticut Healthcare System, West Haven, CT; Section of Digestive Diseases, Department of Medicine, Yale School of Medicine, New Haven, CT; Division of Gastroenterology and Hepatology, Department of Medicine, Perelman School of Medicine, University of Pennsylvania, Philadelphia, PA; Corporal Michael J. Crescenz VA Medical Center, Philadelphia, PA; Division of Hematology/Oncology, Department of Medicine, Perelman School of Medicine, University of Pennsylvania, Philadelphia, PA; Division of Epidemiology, Department of Internal Medicine, University of Utah School of Medicine, Salt Lake City, UT; Veterans Affairs Informatics and Computing Infrastructure, Salt Lake City, UT; Division of Internal Medicine, Pennsylvania Hospital, University of Pennsylvania, Philadelphia, PA; VA Palo Alto Healthcare System, Palo Alto, CA; Division of Endocrinology, Department of Internal Medicine, Stanford School of Medicine, Palo Alto, CA; Department of Psychiatry, Perelman School of Medicine, University of Pennsylvania, Philadelphia, PA; Division of Translational Medicine and Human Genetics Department of Genetics, Perelman School of Medicine, University of Pennsylvania, Philadelphia, PA; Department of Genetics, Perelman School of Medicine, University of Pennsylvania, Philadelphia, PA; Abramson Cancer Center, Perelman School of Medicine, University of Pennsylvania, Philadelphia, PA

**Keywords:** cancer, polygenic risk score, pleiotropy, cross-cancer associations, polygenic risk

## Abstract

**Background:** Genome-wide association studies (GWAS) have identified many common variants associated at low effect sizes with various cancers. Summing the effects of these variants into polygenic risk scores (PRS) can improve cancer risk prediction. However, these PRS have largely been analyzed in cohorts restricted to individuals of European descent, and research into potential cross-cancer and cross-phenotype pleiotropic associations of cancer-specific PRS is limited.

**Methods:** Using logistic regression models, we tested the association of 13 cancer-specific PRS (bladder, colorectal, esophageal, glioma, lung, melanoma, oral cavity, pancreatic, renal, thyroid, breast, prostate, and testicular) with curated phenotypes representing the same 13 cancers and 340 cancer and cardiometabolic phecodes in 560,287 individuals (114,255 African ancestry, AFR and 446,032 European ancestry, EUR) from the Million Veteran Program (MVP), a large, ancestrally-diverse biobank. Logistic regression models were stratified by ancestry and used age, principal components, and cancer-specific PRS as independent variables.

**Results:** All 13 cancer-specific PRS were significantly associated (p<0.002) with their respective cancers among EUR individuals (OR 1.05 to 1.70). Among AFR individuals, cancer-specific PRS were significantly associated with their respective cancers for five of 13 cancers (bladder, breast in females, colorectal, prostate, and thyroid, OR 1.19 to 1.48). In cancer-cancer pleiotropy studies, only the renal cancer-specific PRS was significantly associated with skin cancer (OR=1.04, P=4.5×10^−06^) among EUR individuals. PheWAS demonstrated five positive pleotropic associations with cardiometabolic conditions (thyroid cancer PRS with thyroid goiter, oral cancer PRS with type 1 diabetes, ophthalmic and renal diabetic complications, and hypothyroidism) and two negative associations (oral and lung cancer PRS separately with coronary artery disease). There were no significant cancer-phecode associations among AFR individuals.

**Conclusions:** We confirm the validity of 13 cancer-specific PRS on predicting their corresponding cancer in MVP, observing stronger associations per cancer among EUR versus AFR individuals. In contrast to PRS of other chronic diseases, our study shows that the majority of cancer-related PRS are highly specific and pleiotropic associations with other cancers and cardiometabolic traits are relatively uncommon.

## Supplemental Tables for "Cross-ancestry and phenome-wide associations of cancer-specific polygenic risk scores"

### Sheet: S1
Supplementary Table 1: ICD Codes used for Phenotyping Cancers
Cancer Family	Cancer Site	Cancer Group	ICD10 Parent Code(s)	ICD9 Parent Code(s)	Has a GWAS	Gender specific	Use in Cases for that Cancer	Exclude from controls
Breast	Breast (Female)	Breast (Female)	C50	174	Yes	F	Yes	Yes
Breast	Breast (Male)	Male Breast	C50	175	No	M	Yes	Yes
CNS	Glioma	Glioma	C71	191	Yes	N	Yes	Yes
CNS	Eye	CNS NOS	C69	190	No	N	Yes	Yes
CNS	Meninges		C70	192	No	N	Yes	Yes
CNS	Peripheral Nerves		C47	192	No	N	Yes	Yes
CNS	CNS NOS		C72	192	No	N	Yes	Yes
Thoracic	Lung & Bronchus	Lung	C34	162	Yes	N	Yes	Yes
Thoracic	Trachea	Thoracic NOS	C33	162	No	N	Yes	Yes
Thoracic	Mesothelioma/Pleura		C45	163	No	N	Yes	Yes
Thoracic	Thymus		C37	164	No	N	Yes	Yes
Thoracic	Heart, mediastinum and pleura		C38	164	No	N	Yes	Yes
Thoracic	Thoracic NOS		C39	165	No	N	Yes	Yes
Genitourinary	Bladder	Bladder	C67	188	Yes	N	Yes	Yes
Genitourinary	Kidney	Renal	C64	189	Yes	N	Yes	Yes
Genitourinary	Renal Pelvis		C65	189	Yes	N	Yes	Yes
Genitourinary	Ureter	Other GU NOS	C66	188	No	N	Yes	Yes
Genitourinary	GU NOS		C68	189	No	N	Yes	Yes
Genitourinary	Cervical	Cervical	C53	180	No	F	Yes	Yes
Genitourinary	Uterus - body	Endometrial	C54	179	Yes	F	Yes	Yes
Genitourinary	Uterus - NOS		C55	182	Yes	F	Yes	Yes
Genitourinary	Ovarian	Ovarian	C56	183	Yes	F	Yes	Yes
Genitourinary	Placenta	Female GU NOS	C58	181	No	F	Yes	Yes
Genitourinary	Vulva		C51	184	No	F	Yes	Yes
Genitourinary	Vagina		C52	184	No	F	Yes	Yes
Genitourinary	Female GU NOS		C57	184	No	F	Yes	Yes
Genitourinary	Prostate	Prostate	C61	185	Yes	M	Yes	Yes
Genitourinary	Testicular	Testicular	C62	186	Yes	M	Yes	Yes
Genitourinary	Penis	Male GU NOS	C60	187	No	M	Yes	Yes
Genitourinary	Male GU NOS inc Penis		C63	187	No	M	Yes	Yes
Gastrointestinal	Esophageal	Esophageal	C15	150	Yes	N	Yes	Yes
Gastrointestinal	Colon	Colorectal	C18	153	Yes	N	Yes	Yes
Gastrointestinal	Rectosigmoid		C19	154	Yes	N	Yes	Yes
Gastrointestinal	Rectum		C20	154	Yes	N	Yes	Yes
Gastrointestinal	Gallbladder, Extrahepatic bile ducts	Gallbladder	C23	156	No	N	Yes	Yes
Gastrointestinal	Liver, Intrahepatic bile ducts	Liver	C22	155	No	N	Yes	Yes
Gastrointestinal	Pancreatic(1)	Pancreatic	C25	157	Yes	N	Yes	Yes
Gastrointestinal	Small intestine	Small intestine	C17	152	No	N	Yes	Yes
Gastrointestinal	Stomach	Stomach	C16	151	No	N	Yes	Yes
Gastrointestinal	Anus	GI NOS	C21	154	No	N	Yes	Yes
Gastrointestinal	Biliary tract NOS		C24	156	No	N	Yes	Yes
Gastrointestinal	GI NOS		C26	159	No	N	Yes	Yes
Gastrointestinal	Retroperitoneum & peritoneum		C48	158	No	N	Yes	Yes
Head and Neck	Larynx	H&N-Larynx	C32	161	No	N	Yes	Yes
Head and Neck	Lip	H&N-Lip	C00	140	No	N	Yes	Yes
Head and Neck	Oral Cavity - Base of Tongue	H&N-Oral Cavity & Pharynx	C01	141	Yes	N	Yes	Yes
Head and Neck	Oral Cavity - Tongue NOS		C02	141	Yes	N	Yes	Yes
Head and Neck	Oral Cavity - Gum		C03	143	Yes	N	Yes	Yes
Head and Neck	Oral Cavity - Floor of mouth		C04	144	Yes	N	Yes	Yes
Head and Neck	Oral Cavity - Palate		C05	145	Yes	N	Yes	Yes
Head and Neck	Oral Cavity - Mouth NOS		C06	145	Yes	N	Yes	Yes
Head and Neck	Oral Cavity - Tonsil		C09	146	Yes	N	Yes	Yes
Head and Neck	Oral Cavity - Oropharynx		C10	146	Yes	N	Yes	Yes
Head and Neck	Oral Cavity - Hypopharynx		C13	148	Yes	N	Yes	Yes
Head and Neck	Nasopharyx	H&N-Nasopharyx	C11	147	No	N	Yes	Yes
Head and Neck	Salivary Gland	H&N-Salivary Gland	C08	142	No	N	Yes	Yes
Head and Neck	Parotid Gland	H&N-NOS	C07	142	No	N	Yes	Yes
Head and Neck	Piriform sinus		C12	160	No	N	Yes	Yes
Head and Neck	Oral Cavity - NOS		C14	149	No	N	Yes	Yes
Head and Neck	Nasal cavity, middle ear		C30	160	No	N	Yes	Yes
Head and Neck	Accessory sinus		C31	160	No	N	Yes	Yes
Endocrine	Thyroid	Thyroid	C73	193	Yes	N	Yes	Yes
Endocrine	Neuroendocrine	Neuroendocrine	-	209	No	N	Yes	Yes
Endocrine	Adrenal Gland	Endocrine NOS	C74	194	No	N	Yes	Yes
Endocrine	Endocrine NOS		C75	194	No	N	Yes	Yes
Bone & Soft Tissue	Bone & Cartilage - Limbs	Bone & Soft Tissue	C40	170	No	N	Yes	Yes
Bone & Soft Tissue	Bone & Cartilage - NOS		C41	170	No	N	Yes	Yes
Bone & Soft Tissue	Connective & Soft Tissue		C49	171	No	N	Yes	Yes
Melanoma	Melanoma	Melanoma	C43	172	Yes	N	Yes	Yes
Skin	Non-melanoma Skin	Non-melanoma Skin	C44	173	No	N	Yes	Yes
Other	Kaposi's sarcoma	Kaposi's sarcoma	C46	176	No	N	Yes	Yes
Hematological	Hodgkins Lymphoma	Hodgkins Lymphoma	C81	201	No	N	Yes	Yes
Hematological	Follicular NHL	Non-Hodgkins Lymphoma	C82	200	No	N	Yes	Yes
Hematological	Diffuse NHL		C83	200	No	N	Yes	Yes
Hematological	Peripheral and cutaneous T-cell lymphomas		C84	200	No	N	Yes	Yes
Hematological	NHL NOS		C85	202	No	N	Yes	Yes
Hematological	NHL NOS		C86		No	N	Yes	Yes
Hematological	Malignant immunoproliferative diseases		C88	202	No	N	Yes	Yes
Hematological	Lymphoid Leukemia	Leukemia	C91	204	No	N	Yes	Yes
Hematological	Myeolid Leukemia		C92	205	No	N	Yes	Yes
Hematological	Monocytic leukemia		C93	206	No	N	Yes	Yes
Hematological	Leukemia Other		C94	207	No	N	Yes	Yes
Hematological	Leukemia NOS		C95	208	No	N	Yes	Yes
Hematological	Multiple Myeloma	Multiple Myeloma	C90	203	No	N	Yes	Yes
Hematological	Heme NOS	Heme NOS	C96	202	No	N	Yes	Yes
Cancer NOS	Cancer NOS (site undefined)	Other NOS inc Secondary	C76	195	No	N	No	Yes
Cancer NOS	Cancer NOS		C80	199	No	N	No	Yes
Secondary neoplasms	Secondary - Lymph nodes		C77	196	No	N	No	Yes
Secondary neoplasms	Secondary - Thoracic, GI		C78	197	No	N	No	Yes
Secondary neoplasms	Secondary - NOS		C79	198	No	N	No	Yes
Cancer NOS	Cancer multiple sites NOS		C97	-	-	N	No	Yes
In situ neoplasms	Carcinoma in situ of oral cavity, esophagus and stomach	In situ neoplasms	D00	230	N/A	N	No	Yes
In situ neoplasms	Carcinoma in situ of other and unspecified digestive organs		D01	230	N/A	N	No	Yes
In situ neoplasms	Carcinoma in situ of middle ear and respiratory system		D02	231	N/A	N	No	Yes
In situ neoplasms	Melanoma in situ		D03	232	N/A	N	No	Yes
In situ neoplasms	Carcinoma in situ of skin		D04	232	N/A	N	No	Yes
In situ neoplasms	Carcinoma in situ of breast		D05	233	N/A	N	No	Yes
In situ neoplasms	Carcinoma in situ of cervix uteri		D06	233	N/A	N	No	Yes
In situ neoplasms	Carcinoma in situ of other and unspecified genital organs		D07	233	N/A	N	No	Yes
In situ neoplasms	Carcinoma in situ of other and unspecified sites		D09	234	N/A	N	No	Yes
Benign neoplasms	Benign neoplasm of mouth and pharynx	Benign neoplasms	D10	210	N/A	N	No	No
Benign neoplasms	Benign neoplasm of major salivary glands		D11	210	N/A	N	No	No
Benign neoplasms	Benign neoplasm of colon, rectum, anus and anal canal		D12	211	N/A	N	No	No
Benign neoplasms	Benign neoplasm of other and ill-defined parts of digestive system		D13	211	N/A	N	No	No
Benign neoplasms	Benign neoplasm of middle ear and respiratory system		D14	212	N/A	N	No	No
Benign neoplasms	Benign neoplasm of other and unspecified intrathoracic organs		D15	212	N/A	N	No	No
Benign neoplasms	Benign neoplasm of bone and articular cartilage		D16	213	N/A	N	No	No
Benign neoplasms	Benign lipomatous neoplasm		D17	214	N/A	N	No	No
Benign neoplasms	Hemangioma and lymphangioma, any site		D18	228	N/A	N	No	No
Benign neoplasms	Benign neoplasm of mesothelial tissue		D19	229	N/A	N	No	No
Benign neoplasms	Benign neoplasm of soft tissue of retroperitoneum and peritoneum		D20	229	N/A	N	No	No
Benign neoplasms	Other benign neoplasms of connective and other soft tissue		D21	215	N/A	N	No	No
Benign neoplasms	Melanocytic nevi		D22	216	N/A	N	No	No
Benign neoplasms	Other benign neoplasms of skin		D23	216	N/A	N	No	No
Benign neoplasms	Benign neoplasm of breast		D24	217	N/A	N	No	No
Benign neoplasms	Leiomyoma of uterus		D25	218	N/A	N	No	No
Benign neoplasms	Other benign neoplasms of uterus		D26	219	N/A	N	No	No
Benign neoplasms	Benign neoplasm of ovary		D27	220	N/A	N	No	No
Benign neoplasms	Benign neoplasm of other and unspecified female genital organs		D28	221	N/A	N	No	No
Benign neoplasms	Benign neoplasm of male genital organs		D29	222	N/A	N	No	No
Benign neoplasms	Benign neoplasm of urinary organs		D30	223	N/A	N	No	No
Benign neoplasms	Benign neoplasm of eye and adnexa		D31	224	N/A	N	No	No
Benign neoplasms	Benign neoplasm of meninges		D32	225	N/A	N	No	No
Benign neoplasms	Benign neoplasm of brain and other parts of central nervous system		D33	225	N/A	N	No	No
Benign neoplasms	Benign neoplasm of thyroid gland		D34	226	N/A	N	No	No
Benign neoplasms	Benign neoplasm of other and unspecified endocrine glands		D35	227	N/A	N	No	No
Benign neoplasms	Benign neoplasm of other and unspecified sites		D36	229	N/A	N	No	No
Neoplasms uncertain behavior	Neoplasm of uncertain behavior of oral cavity and digestive organs	Neoplasms Uncertain Significance	D37	235	N/A	N	No	Yes
Neoplasms uncertain behavior	Neoplasm of uncertain behavior of middle ear and respiratory and intrathoracic organs		D38	235	N/A	N	No	Yes
Neoplasms uncertain behavior	Neoplasm of uncertain behavior of female genital organs		D39	236	N/A	N	No	Yes
Neoplasms uncertain behavior	Neoplasm of uncertain behavior of male genital organs		D40	236	N/A	N	No	Yes
Neoplasms uncertain behavior	Neoplasm of uncertain behavior of urinary organs		D41	236	N/A	N	No	Yes
Neoplasms uncertain behavior	Neoplasm of uncertain behavior of meninges		D42	237	N/A	N	No	Yes
Neoplasms uncertain behavior	Neoplasm of uncertain behavior of brain and central nervous system		D43	237	N/A	N	No	Yes
Neoplasms uncertain behavior	Neoplasm of uncertain behavior of endocrine glands		D44	237	N/A	N	No	Yes
Neoplasms uncertain behavior	Polycythemia vera		D45	238	N/A	N	No	Yes
Neoplasms uncertain behavior	Myelodysplastic syndromes		D46	238	N/A	N	No	Yes
Neoplasms uncertain behavior	Other neoplasms of uncertain behavior of lymphoid, hematopoietic and related tissue		D47	238	N/A	N	No	Yes
Neoplasms uncertain behavior	Neoplasm of uncertain behavior of other and unspecified sites		D48	238	N/A	N	No	Yes

### Sheet: S2
Supplementary Table 2: GWAS papers used to identify significant hits to calculate polygenic risk scores
Cancer	# of SNPs downloaded	# of SNPs used for PRS	# of SNPs after LD pruning	GWAS PMID	GWAS Initial Sample Size (cases/controls)	Ethnicity	Download link
Bladder	17	14	13	24163127	2305/3901	EUR	https://www.ebi.ac.uk/gwas/publications/24163127
Breast-313	n/a	313	n/a	33022221	n/a	EUR	https://www.sciencedirect.com/science/article/pii/S0002929720303219?via%3Dihub
CRC	87	85	75	31089142	31197/61770	EUR	https://www.ebi.ac.uk/gwas/publications/31089142
Esophageal	24	20	11	27527254	4112/17159	EUR	https://www.ebi.ac.uk/gwas/publications/27527254
Glioma	50	26	15	28346443	12469/18190	EUR	https://www.ebi.ac.uk/gwas/publications/26424050
Lung	499	427	73	28604730	29266/56450	EUR	https://www.ebi.ac.uk/gwas/publications/28604730
Melanoma	28	21	15	28212542	4842/286565	EUR	https://www.ebi.ac.uk/gwas/publications/28212542
Oral Cavity & Pharynx	31	27	11	27749845	6009/6585	EUR	https://www.ebi.ac.uk/gwas/publications/27749845
Pancreatic	32	32	19	29422604	9040/12496	EUR	https://www.ebi.ac.uk/gwas/publications/29422604
Prostate-EUR	n/a	267	n/a	33398198	n/a	EUR	https://www.nature.com/articles/s41588-020-00748-0
Prostate-AFR	n/a	248	n/a	33398198	n/a	AFR	https://www.nature.com/articles/s41588-020-00748-0
Thyroid	12	12	5	28195142	3001/152739	EUR	https://www.ebi.ac.uk/gwas/publications/28195142
Renal	26	8	4	28598434	10784/20406	EUR	https://www.ebi.ac.uk/gwas/publications/28598434
Testicular	37	37	28	28604732	3558/13970	EUR	https://www.ebi.ac.uk/gwas/publications/28604732

### Sheet: S3
Supplementary Table 3: Phecodes used for cancer-cancer pleiotropy Phewas
PheCode	Phenotype	ICD9	ICD9 String
189.21	Malignant neoplasm of bladder	188	Malignant neoplasm of bladder
189.21	Malignant neoplasm of bladder	188	Malignant neoplasm of trigone of urinary bladder
189.21	Malignant neoplasm of bladder	188.1	Malignant neoplasm of dome of urinary bladder
189.21	Malignant neoplasm of bladder	188.2	Malignant neoplasm of lateral wall of urinary bladder
189.21	Malignant neoplasm of bladder	188.3	Malignant neoplasm of anterior wall of urinary bladder
189.21	Malignant neoplasm of bladder	188.4	Malignant neoplasm of posterior wall of urinary bladder
189.21	Malignant neoplasm of bladder	188.5	Malignant neoplasm of bladder neck
189.21	Malignant neoplasm of bladder	188.6	Malignant neoplasm of ureteric orifice
189.21	Malignant neoplasm of bladder	188.7	Malignant neoplasm of urachus
189.21	Malignant neoplasm of bladder	188.8	Malignant neoplasm of other specified sites of bladder
189.21	Malignant neoplasm of bladder	188.9	Malignant neoplasm of bladder, part unspecified
189.21	Malignant neoplasm of bladder	V10.51	Personal history of malignant neoplasm of bladder
174.11	Malignant neoplasm of female breast	174	Malignant neoplasm of female breast
174.11	Malignant neoplasm of female breast	174	Malignant neoplasm of nipple and areola of female breast
174.11	Malignant neoplasm of female breast	174.1	Malignant neoplasm of central portion of female breast
174.11	Malignant neoplasm of female breast	174.2	Malignant neoplasm of upper-inner quadrant of female breast
174.11	Malignant neoplasm of female breast	174.3	Malignant neoplasm of lower-inner quadrant of female breast
174.11	Malignant neoplasm of female breast	174.4	Malignant neoplasm of upper-outer quadrant of female breast
174.11	Malignant neoplasm of female breast	174.5	Malignant neoplasm of lower-outer quadrant of female breast
174.11	Malignant neoplasm of female breast	174.6	Malignant neoplasm of axillary tail of female breast
174.11	Malignant neoplasm of female breast	174.8	Malignant neoplasm of other specified sites of female breast
174.11	Malignant neoplasm of female breast	174.9	Malignant neoplasm of breast (female), unspecified
174.11	Malignant neoplasm of female breast	V10.3	Personal history of malignant neoplasm of breast
153.2	Colon cancer	153	Malignant neoplasm of colon
153.2	Colon cancer	153	Malignant neoplasm of hepatic flexure
153.2	Colon cancer	153.1	Malignant neoplasm of transverse colon
153.2	Colon cancer	153.2	Malignant neoplasm of descending colon
153.2	Colon cancer	153.3	Malignant neoplasm of sigmoid colon
153.2	Colon cancer	153.4	Malignant neoplasm of cecum
153.2	Colon cancer	153.5	Malignant neoplasm of appendix vermiformis
153.2	Colon cancer	153.6	Malignant neoplasm of ascending colon
153.2	Colon cancer	153.7	Malignant neoplasm of splenic flexure
153.2	Colon cancer	153.8	Malignant neoplasm of other specified sites of large intestine
153.2	Colon cancer	153.9	Malignant neoplasm of colon, unspecified
153.2	Colon cancer	159	Malignant neoplasm of intestinal tract, part unspecified
153.2	Colon cancer	209.1	Malignant carcinoid tumors of the appendix, large intestine, and rectum
153.2	Colon cancer	209.1	Malignant carcinoid tumor of the large intestine, unspecified portion
153.2	Colon cancer	209.11	Malignant carcinoid tumor of the appendix
153.2	Colon cancer	209.12	Malignant carcinoid tumor of the cecum
153.2	Colon cancer	209.13	Malignant carcinoid tumor of the ascending colon
153.2	Colon cancer	209.14	Malignant carcinoid tumor of the transverse colon
153.2	Colon cancer	209.15	Malignant carcinoid tumor of the descending colon
153.2	Colon cancer	209.16	Malignant carcinoid tumor of the sigmoid colon
153.2	Colon cancer	230.3	Carcinoma in situ of colon
153.2	Colon cancer	V10.05	Personal history of malignant neoplasm of large intestine
150	Cancer of esophagus	150	Malignant neoplasm of esophagus
150	Cancer of esophagus	150	Malignant neoplasm of cervical esophagus
150	Cancer of esophagus	150.1	Malignant neoplasm of thoracic esophagus
150	Cancer of esophagus	150.2	Malignant neoplasm of abdominal esophagus
150	Cancer of esophagus	150.3	Malignant neoplasm of upper third of esophagus
150	Cancer of esophagus	150.4	Malignant neoplasm of middle third of esophagus
150	Cancer of esophagus	150.5	Malignant neoplasm of lower third of esophagus
150	Cancer of esophagus	150.8	Malignant neoplasm of other specified part of esophagus
150	Cancer of esophagus	150.9	Malignant neoplasm of esophagus, unspecified
150	Cancer of esophagus	230.1	Carcinoma in situ of esophagus
150	Cancer of esophagus	V10.03	Personal history of malignant neoplasm of esophagus
191.11	Cancer of brain	191	Malignant neoplasm of brain
191.11	Cancer of brain	191	Malignant neoplasm of cerebrum, except lobes and ventricles
191.11	Cancer of brain	191.1	Malignant neoplasm of frontal lobe
191.11	Cancer of brain	191.2	Malignant neoplasm of temporal lobe
191.11	Cancer of brain	191.3	Malignant neoplasm of parietal lobe
191.11	Cancer of brain	191.4	Malignant neoplasm of occipital lobe
191.11	Cancer of brain	191.5	Malignant neoplasm of ventricles
191.11	Cancer of brain	191.6	Malignant neoplasm of cerebellum NOS
191.11	Cancer of brain	191.7	Malignant neoplasm of brain stem
191.11	Cancer of brain	191.8	Malignant neoplasm of other parts of brain
191.11	Cancer of brain	191.9	Malignant neoplasm of brain, unspecified
191.11	Cancer of brain	V10.85	Personal history of malignant neoplasm of brain
165.1	Cancer of bronchus; lung	162	Malignant neoplasm of trachea, bronchus, and lung
165.1	Cancer of bronchus; lung	162	Malignant neoplasm of trachea
165.1	Cancer of bronchus; lung	162.2	Malignant neoplasm of main bronchus
165.1	Cancer of bronchus; lung	162.3	Malignant neoplasm of upper lobe, bronchus or lung
165.1	Cancer of bronchus; lung	162.4	Malignant neoplasm of middle lobe, bronchus or lung
165.1	Cancer of bronchus; lung	162.5	Malignant neoplasm of lower lobe, bronchus or lung
165.1	Cancer of bronchus; lung	162.8	Malignant neoplasm of other parts of bronchus or lung
165.1	Cancer of bronchus; lung	162.9	Malignant neoplasm of bronchus and lung, unspecified
165.1	Cancer of bronchus; lung	209.21	Malignant carcinoid tumor of the bronchus and lung
165.1	Cancer of bronchus; lung	231.2	Carcinoma in situ of bronchus and lung
165.1	Cancer of bronchus; lung	V10.11	Personal history of malignant neoplasm of bronchus and lung
172.11	Melanomas of skin	172	Malignant melanoma of skin
172.11	Melanomas of skin	172	Malignant melanoma of skin of lip
172.11	Melanomas of skin	172.1	Malignant melanoma of skin of eyelid, including canthus
172.11	Melanomas of skin	172.2	Malignant melanoma of skin of ear and external auditory canal
172.11	Melanomas of skin	172.3	Malignant melanoma of skin of other and unspecified parts of face
172.11	Melanomas of skin	172.4	Malignant melanoma of skin of scalp and neck
172.11	Melanomas of skin	172.5	Malignant melanoma of skin of trunk, except scrotum
172.11	Melanomas of skin	172.6	Malignant melanoma of skin of upper limb, including shoulder
172.11	Melanomas of skin	172.7	Malignant melanoma of skin of lower limb, including hip
172.11	Melanomas of skin	172.8	Malignant melanoma of other specified sites of skin
172.11	Melanomas of skin	172.9	Melanoma of skin, site unspecified
145	Cancer of mouth	145	Malignant neoplasm of other and unspecified parts of mouth
145	Cancer of mouth	145	Malignant neoplasm of cheek mucosa
145	Cancer of mouth	145.1	Malignant neoplasm of vestibule of mouth
145	Cancer of mouth	145.2	Malignant neoplasm of hard palate
145	Cancer of mouth	145.3	Malignant neoplasm of soft palate
145	Cancer of mouth	145.4	Malignant neoplasm of uvula
145	Cancer of mouth	145.5	Malignant neoplasm of palate, unspecified
145	Cancer of mouth	145.6	Malignant neoplasm of retromolar area
145	Cancer of mouth	145.8	Malignant neoplasm of other specified parts of mouth
145	Cancer of mouth	145.9	Malignant neoplasm of mouth, unspecified
145	Cancer of mouth	230	Carcinoma in situ of lip, oral cavity, and pharynx
157	Pancreatic cancer	157	Malignant neoplasm of pancreas
157	Pancreatic cancer	157	Malignant neoplasm of head of pancreas
157	Pancreatic cancer	157.1	Malignant neoplasm of body of pancreas
157	Pancreatic cancer	157.2	Malignant neoplasm of tail of pancreas
157	Pancreatic cancer	157.3	Malignant neoplasm of pancreatic duct
157	Pancreatic cancer	157.4	Malignant neoplasm of islets of Langerhans
157	Pancreatic cancer	157.8	Malignant neoplasm of other specified sites of pancreas
157	Pancreatic cancer	157.9	Malignant neoplasm of pancreas, part unspecified
185	Cancer of prostate	185	Malignant neoplasm of prostate
185	Cancer of prostate	233.4	Carcinoma in situ of prostate
185	Cancer of prostate	V10.46	Personal history of malignant neoplasm of prostate
189.11	Malignant neoplasm of kidney, except pelvis	189	Malignant neoplasm of kidney, except pelvis
187.2	Malignant neoplasm of testis	186	Malignant neoplasm of testis
187.2	Malignant neoplasm of testis	186	Malignant neoplasm of undescended testis
187.2	Malignant neoplasm of testis	186.9	Malignant neoplasm of other and unspecified testis
187.2	Malignant neoplasm of testis	V10.47	Personal history of malignant neoplasm of testis
193	Thyroid cancer	193	Malignant neoplasm of thyroid gland
193	Thyroid cancer	V10.87	Personal history of malignant neoplasm of thyroid
155	Cancer of liver and intrahepatic bile duct	155	Malignant neoplasm of liver and intrahepatic bile ducts
155	Cancer of liver and intrahepatic bile duct	155.1	Malignant neoplasm of intrahepatic bile ducts
155	Cancer of liver and intrahepatic bile duct	155.2	Malignant neoplasm of liver, not specified as primary or secondary
155	Cancer of liver and intrahepatic bile duct	230.8	Carcinoma in situ of liver and biliary system
151	Cancer of stomach	151	Malignant neoplasm of stomach
151	Cancer of stomach	151	Malignant neoplasm of cardia
151	Cancer of stomach	151.1	Malignant neoplasm of pylorus
151	Cancer of stomach	151.2	Malignant neoplasm of pyloric antrum
151	Cancer of stomach	151.3	Malignant neoplasm of fundus of stomach
151	Cancer of stomach	151.4	Malignant neoplasm of body of stomach
151	Cancer of stomach	151.5	Malignant neoplasm of lesser curvature of stomach, unspecified
151	Cancer of stomach	151.6	Malignant neoplasm of greater curvature of stomach, unspecified
151	Cancer of stomach	151.8	Malignant neoplasm of other specified sites of stomach
151	Cancer of stomach	151.9	Malignant neoplasm of stomach, unspecified
151	Cancer of stomach	209.23	Malignant carcinoid tumor of the stomach
151	Cancer of stomach	230.2	Carcinoma in situ of stomach
151	Cancer of stomach	V10.04	Personal history of malignant neoplasm of stomach
201	Hodgkin's disease	201	Hodgkin's disease
201	Hodgkin's disease	201	Hodgkin's paragranuloma
201	Hodgkin's disease	201	Hodgkin's paragranuloma, unspecified site, extranodal and solid organ sites
201	Hodgkin's disease	201.01	Hodgkin's paragranuloma involving lymph nodes of head, face, and neck
201	Hodgkin's disease	201.02	Hodgkin's paragranuloma involving intrathoracic lymph nodes
201	Hodgkin's disease	201.03	Hodgkin's paragranuloma involving intra-abdominal lymph nodes
201	Hodgkin's disease	201.04	Hodgkin's paragranuloma involving lymph nodes of axilla and upper limb
201	Hodgkin's disease	201.05	Hodgkin's paragranuloma involving lymph nodes of inguinal region and lower limb
201	Hodgkin's disease	201.06	Hodgkin's paragranuloma involving intrapelvic lymph nodes
201	Hodgkin's disease	201.07	Hodgkin's paragranuloma involving spleen
201	Hodgkin's disease	201.08	Hodgkin's paragranuloma involving lymph nodes of multiple sites
201	Hodgkin's disease	201.1	Hodgkin's granuloma
201	Hodgkin's disease	201.1	Hodgkin's granuloma, unspecified site, extranodal and solid organ sites
201	Hodgkin's disease	201.11	Hodgkin's granuloma involving lymph nodes of head, face, and neck
201	Hodgkin's disease	201.12	Hodgkin's granuloma involving intrathoracic lymph nodes
201	Hodgkin's disease	201.13	Hodgkin's granuloma involving intra-abdominal lymph nodes
201	Hodgkin's disease	201.14	Hodgkin's granuloma involving lymph nodes of axilla and upper limb
201	Hodgkin's disease	201.15	Hodgkin's granuloma involving lymph nodes of inguinal region and lower limb
201	Hodgkin's disease	201.16	Hodgkin's granuloma involving intrapelvic lymph nodes
201	Hodgkin's disease	201.17	Hodgkin's granuloma involving spleen
201	Hodgkin's disease	201.18	Hodgkin's granuloma involving lymph nodes of multiple sites
201	Hodgkin's disease	201.2	Hodgkin's sarcoma
201	Hodgkin's disease	201.2	Hodgkin's sarcoma, unspecified site, extranodal and solid organ sites
201	Hodgkin's disease	201.21	Hodgkin's sarcoma involving lymph nodes of head, face, and neck
201	Hodgkin's disease	201.22	Hodgkin's sarcoma involving intrathoracic lymph nodes
201	Hodgkin's disease	201.23	Hodgkin's sarcoma involving intra-abdominal lymph nodes
201	Hodgkin's disease	201.24	Hodgkin's sarcoma involving lymph nodes of axilla and upper limb
201	Hodgkin's disease	201.25	Hodgkin's sarcoma involving lymph nodes of inguinal region and lower limb
201	Hodgkin's disease	201.26	Hodgkin's sarcoma involving intrapelvic lymph nodes
201	Hodgkin's disease	201.27	Hodgkin's sarcoma involving spleen
201	Hodgkin's disease	201.28	Hodgkin's sarcoma involving lymph nodes of multiple sites
201	Hodgkin's disease	201.4	Hodgkin's disease, lymphocytic-histiocytic predominance
201	Hodgkin's disease	201.4	Hodgkin's disease, lymphocytic-histiocytic predominance, unspecified site, extranodal and solid organ sites
201	Hodgkin's disease	201.41	Hodgkin's disease, lymphocytic-histiocytic predominance involving lymph nodes of head, face, and neck
201	Hodgkin's disease	201.42	Hodgkin's disease, lymphocytic-histiocytic predominance involving intrathoracic lymph nodes
201	Hodgkin's disease	201.43	Hodgkin's disease, lymphocytic-histiocytic predominance involving intra-abdominal lymph nodes
201	Hodgkin's disease	201.44	Hodgkin's disease, lymphocytic-histiocytic predominance involving lymph nodes of axilla and upper limb
201	Hodgkin's disease	201.45	Hodgkin's disease, lymphocytic-histiocytic predominance involving lymph nodes of inguinal region and lower limb
201	Hodgkin's disease	201.46	Hodgkin's disease, lymphocytic-histiocytic predominance involving intrapelvic lymph nodes
201	Hodgkin's disease	201.47	Hodgkin's disease, lymphocytic-histiocytic predominance involving spleen
201	Hodgkin's disease	201.48	Hodgkin's disease, lymphocytic-histiocytic predominance involving lymph nodes of multiple sites
201	Hodgkin's disease	201.5	Hodgkin's disease, nodular sclerosis
201	Hodgkin's disease	201.5	Hodgkin's disease, nodular sclerosis, unspecified site, extranodal and solid organ sites
201	Hodgkin's disease	201.51	Hodgkin's disease, nodular sclerosis, involving lymph nodes of head, face, and neck
201	Hodgkin's disease	201.52	Hodgkin's disease, nodular sclerosis, involving intrathoracic lymph nodes
201	Hodgkin's disease	201.53	Hodgkin's disease, nodular sclerosis, involving intra-abdominal lymph nodes
201	Hodgkin's disease	201.54	Hodgkin's disease, nodular sclerosis, involving lymph nodes of axilla and upper limb
201	Hodgkin's disease	201.55	Hodgkin's disease, nodular sclerosis, involving lymph nodes of inguinal region and lower limb
201	Hodgkin's disease	201.56	Hodgkin's disease, nodular sclerosis, involving intrapelvic lymph nodes
201	Hodgkin's disease	201.57	Hodgkin's disease, nodular sclerosis, involving spleen
201	Hodgkin's disease	201.58	Hodgkin's disease, nodular sclerosis, involving lymph nodes of multiple sites
201	Hodgkin's disease	201.6	Hodgkin's disease, mixed cellularity
201	Hodgkin's disease	201.6	Hodgkin's disease, mixed cellularity, unspecified site, extranodal and solid organ sites
201	Hodgkin's disease	201.61	Hodgkin's disease, mixed cellularity, involving lymph nodes of head, face, and neck
201	Hodgkin's disease	201.62	Hodgkin's disease, mixed cellularity, involving intrathoracic lymph nodes
201	Hodgkin's disease	201.63	Hodgkin's disease, mixed cellularity, involving intra-abdominal lymph nodes
201	Hodgkin's disease	201.64	Hodgkin's disease, mixed cellularity, involving lymph nodes of axilla and upper limb
201	Hodgkin's disease	201.65	Hodgkin's disease, mixed cellularity, involving lymph nodes of inguinal region and lower limb
201	Hodgkin's disease	201.66	Hodgkin's disease, mixed cellularity, involving intrapelvic lymph nodes
201	Hodgkin's disease	201.67	Hodgkin's disease, mixed cellularity, involving spleen
201	Hodgkin's disease	201.68	Hodgkin's disease, mixed cellularity, involving lymph nodes of multiple sites
201	Hodgkin's disease	201.7	Hodgkin's disease, lymphocytic depletion
201	Hodgkin's disease	201.7	Hodgkin's disease, lymphocytic depletion, unspecified site, extranodal and solid organ sites
201	Hodgkin's disease	201.71	Hodgkin's disease, lymphocytic depletion, involving lymph nodes of head, face, and neck
201	Hodgkin's disease	201.72	Hodgkin's disease, lymphocytic depletion, involving intrathoracic lymph nodes
201	Hodgkin's disease	201.73	Hodgkin's disease, lymphocytic depletion, involving intra-abdominal lymph nodes
201	Hodgkin's disease	201.74	Hodgkin's disease, lymphocytic depletion, involving lymph nodes of axilla and upper limb
201	Hodgkin's disease	201.75	Hodgkin's disease, lymphocytic depletion, involving lymph nodes of inguinal region and lower limb
201	Hodgkin's disease	201.76	Hodgkin's disease, lymphocytic depletion, involving intrapelvic lymph nodes
201	Hodgkin's disease	201.77	Hodgkin's disease, lymphocytic depletion, involving spleen
201	Hodgkin's disease	201.78	Hodgkin's disease, lymphocytic depletion, involving lymph nodes of multiple sites
201	Hodgkin's disease	201.9	Hodgkin's disease, unspecified type
201	Hodgkin's disease	201.9	Hodgkin's disease, unspecified type, unspecified site, extranodal and solid organ sites
201	Hodgkin's disease	201.91	Hodgkin's disease, unspecified type, involving lymph nodes of head, face, and neck
201	Hodgkin's disease	201.92	Hodgkin's disease, unspecified type, involving intrathoracic lymph nodes
201	Hodgkin's disease	201.93	Hodgkin's disease, unspecified type, involving intra-abdominal lymph nodes
201	Hodgkin's disease	201.94	Hodgkin's disease, unspecified type, involving lymph nodes of axilla and upper limb
201	Hodgkin's disease	201.95	Hodgkin's disease, unspecified type, involving lymph nodes of inguinal region and lower limb
201	Hodgkin's disease	201.96	Hodgkin's disease, unspecified type, involving intrapelvic lymph nodes
201	Hodgkin's disease	201.97	Hodgkin's disease, unspecified type, involving spleen
201	Hodgkin's disease	201.98	Hodgkin's disease, unspecified type, involving lymph nodes of multiple sites
201	Hodgkin's disease	V10.72	Personal history of hodgkin's disease
202.2	Non-Hodgkins lymphoma	200	Lymphosarcoma and reticulosarcoma and other specified malignant tumors of lymphatic tissue
202.2	Non-Hodgkins lymphoma	200.2	Burkitt's tumor or lymphoma
202.2	Non-Hodgkins lymphoma	200.2	Burkitt's tumor or lymphoma, unspecified site, extranodal and solid organ sites
202.2	Non-Hodgkins lymphoma	200.21	Burkitt's tumor or lymphoma involving lymph nodes of head, face, and neck
202.2	Non-Hodgkins lymphoma	200.22	Burkitt's tumor or lymphoma involving intrathoracic lymph nodes
202.2	Non-Hodgkins lymphoma	200.23	Burkitt's tumor or lymphoma involving intra-abdominal lymph nodes
202.2	Non-Hodgkins lymphoma	200.24	Burkitt's tumor or lymphoma involving lymph nodes of axilla and upper limb
202.2	Non-Hodgkins lymphoma	200.25	Burkitt's tumor or lymphoma involving lymph nodes of inguinal region and lower limb
202.2	Non-Hodgkins lymphoma	200.26	Burkitt's tumor or lymphoma involving intrapelvic lymph nodes
202.2	Non-Hodgkins lymphoma	200.27	Burkitt's tumor spleen
202.2	Non-Hodgkins lymphoma	200.28	Burkitt's tumor or lymphoma involving lymph nodes of multiple sites
202.2	Non-Hodgkins lymphoma	200.3	Marginal zone lymphoma
202.2	Non-Hodgkins lymphoma	200.3	Marginal zone lymphoma, unspecified site, extranodal and solid organ sites
202.2	Non-Hodgkins lymphoma	200.31	Marginal zone lymphoma involving lymph nodes of head, face, and neck
202.2	Non-Hodgkins lymphoma	200.32	Marginal zone lymphoma involving intrathoracic lymph nodes
202.2	Non-Hodgkins lymphoma	200.33	Marginal zone lymphoma involving intra-abdominal lymph nodes
202.2	Non-Hodgkins lymphoma	200.34	Marginal zone lymphoma involving lymph nodes of axilla and upper limb
202.2	Non-Hodgkins lymphoma	200.35	Marginal zone lymphoma involving lymph nodes of inguinal region and lower limb
202.2	Non-Hodgkins lymphoma	200.36	Marginal zone lymphoma involving intrapelvic lymph nodes
202.2	Non-Hodgkins lymphoma	200.37	Marginal zone lymphoma involving spleen
202.2	Non-Hodgkins lymphoma	200.38	Marginal zone lymphoma involving lymph nodes of multiple sites
202.2	Non-Hodgkins lymphoma	200.4	Mantle cell lymphoma
202.2	Non-Hodgkins lymphoma	200.4	Mantle cell lymphoma, unspecified site, extranodal and solid organ sites
202.2	Non-Hodgkins lymphoma	200.41	Mantle cell lymphoma involving lymph nodes of head, face, and neck
202.2	Non-Hodgkins lymphoma	200.42	Mantle cell lymphoma involving intrathoracic lymph nodes
202.2	Non-Hodgkins lymphoma	200.43	Mantle cell lymphoma involving intra-abdominal lymph nodes
202.2	Non-Hodgkins lymphoma	200.44	Mantle cell lymphoma involving lymph nodes of axilla and upper limb
202.2	Non-Hodgkins lymphoma	200.45	Mantle cell lymphoma involving lymph nodes of inguinal region and lower limb
202.2	Non-Hodgkins lymphoma	200.46	Mantle cell lymphoma involving intrapelvic lymph nodes
202.2	Non-Hodgkins lymphoma	200.47	Mantle cell lymphoma involving spleen
202.2	Non-Hodgkins lymphoma	200.48	Mantle cell lymphoma involving lymph nodes of multiple sites
202.2	Non-Hodgkins lymphoma	200.5	Primary central nervous system lymphoma
202.2	Non-Hodgkins lymphoma	200.5	Primary central nervous system lymphoma, unspecified site, extranodal and solid organ sites
202.2	Non-Hodgkins lymphoma	200.51	Primary central nervous system lymphoma involving lymph nodes of head, face, and neck
202.2	Non-Hodgkins lymphoma	200.52	Primary central nervous system lymphoma involving intrathoracic lymph nodes
202.2	Non-Hodgkins lymphoma	200.53	Primary central nervous system lymphoma involving intra-abdominal lymph nodes
202.2	Non-Hodgkins lymphoma	200.54	Primary central nervous system lymphoma involving lymph nodes of axilla and upper limb
202.2	Non-Hodgkins lymphoma	200.55	Primary central nervous system lymphoma involving lymph nodes of inguinal region and lower limb
202.2	Non-Hodgkins lymphoma	200.56	Primary central nervous system lymphoma involving intrapelvic lymph nodes
202.2	Non-Hodgkins lymphoma	200.57	Primary central nervous system lymphoma involving spleen
202.2	Non-Hodgkins lymphoma	200.58	Primary central nervous system lymphoma involving lymph nodes of multiple sites
202.2	Non-Hodgkins lymphoma	200.8	Other named variants of lymphosarcoma and reticulosarcoma
202.2	Non-Hodgkins lymphoma	200.8	Other named variants of lymphosarcoma and reticulosarcoma, unspecified site
202.2	Non-Hodgkins lymphoma	200.81	Other named variants of lymphosarcoma and reticulosarcoma involving lymph nodes of head, face, and neck
202.2	Non-Hodgkins lymphoma	200.82	Other named variants of lymphosarcoma and reticulosarcoma involving intrathoracic lymph nodes
202.2	Non-Hodgkins lymphoma	200.83	Other named variants of lymphosarcoma and reticulosarcoma involving intra-abdominal lymph nodes
202.2	Non-Hodgkins lymphoma	200.84	Other named variants of lymphosarcoma and reticulosarcoma involving lymph nodes of axilla and upper limb
202.2	Non-Hodgkins lymphoma	200.85	Other named variants of lymphosarcoma and reticulosarcoma involving lymph nodes of inguinal region and lower limb
202.2	Non-Hodgkins lymphoma	200.86	Other named variants of lymphosarcoma and reticulosarcoma involving intrapelvic lymph nodes
202.2	Non-Hodgkins lymphoma	200.87	Other named variants of lymphosarcoma and reticulosarcoma involving spleen
202.2	Non-Hodgkins lymphoma	202.1	Mycosis fungoides
202.2	Non-Hodgkins lymphoma	202.1	Mycosis fungoides, unspecified site, extranodal and solid organ sites
202.2	Non-Hodgkins lymphoma	202.11	Mycosis fungoides involving lymph nodes of head, face, and neck
202.2	Non-Hodgkins lymphoma	202.12	Mycosis fungoides involving intrathoracic lymph nodes
202.2	Non-Hodgkins lymphoma	202.13	Mycosis fungoides involving intra-abdominal lymph nodes
202.2	Non-Hodgkins lymphoma	202.14	Mycosis fungoides involving lymph nodes of axilla and upper limb
202.2	Non-Hodgkins lymphoma	202.15	Mycosis fungoides involving lymph nodes of inguinal region and lower limb
202.2	Non-Hodgkins lymphoma	202.16	Mycosis fungoides involving intrapelvic lymph nodes
202.2	Non-Hodgkins lymphoma	202.17	Mycosis fungoides spleen
202.2	Non-Hodgkins lymphoma	202.18	Mycosis fungoides involving lymph nodes of multiple sites
202.2	Non-Hodgkins lymphoma	202.2	Sezary's disease
202.2	Non-Hodgkins lymphoma	202.2	Sezary's disease, unspecified site, extranodal and solid organ sites
202.2	Non-Hodgkins lymphoma	202.21	Sezary's disease involving lymph nodes of head, face, and neck
202.2	Non-Hodgkins lymphoma	202.22	Sezary's disease involving intrathoracic lymph nodes
202.2	Non-Hodgkins lymphoma	202.23	Sezary's disease involving intra-abdominal lymph nodes
202.2	Non-Hodgkins lymphoma	202.24	Sezary's disease involving lymph nodes of axilla and upper limb
202.2	Non-Hodgkins lymphoma	202.25	Sezary's disease involving lymph nodes of inguinal region and lower limb
202.2	Non-Hodgkins lymphoma	202.26	Sezary's disease involving intrapelvic lymph nodes
202.2	Non-Hodgkins lymphoma	202.27	Sezary's disease spleen
202.2	Non-Hodgkins lymphoma	202.28	Sezary's disease involving lymph nodes of multiple sites
202.2	Non-Hodgkins lymphoma	202.7	Peripheral T-cell lymphoma
202.2	Non-Hodgkins lymphoma	202.7	Peripheral T-cell lymphoma, unspecified site, extranodal and solid organ sites
202.2	Non-Hodgkins lymphoma	202.71	Peripheral T-cell lymphoma involving lymph nodes of head, face, and neck
202.2	Non-Hodgkins lymphoma	202.72	Peripheral T-cell lymphoma involving intrathoracic lymph nodes
202.2	Non-Hodgkins lymphoma	202.73	Peripheral T-cell lymphoma involving intra-abdominal lymph nodes
202.2	Non-Hodgkins lymphoma	202.74	Peripheral T-cell lymphoma involving lymph nodes of axilla and upper limb
202.2	Non-Hodgkins lymphoma	202.75	Peripheral T-cell lymphoma involving lymph nodes of inguinal region and lower limb
202.2	Non-Hodgkins lymphoma	202.76	Peripheral T-cell lymphoma involving intrapelvic lymph nodes
202.2	Non-Hodgkins lymphoma	202.77	Peripheral T-cell lymphoma involving spleen
202.2	Non-Hodgkins lymphoma	202.78	Peripheral T-cell lymphoma involving lymph nodes of multiple sites
202.2	Non-Hodgkins lymphoma	202.8	Other malignant lymphomas
202.2	Non-Hodgkins lymphoma	202.8	Other malignant lymphomas, unspecified site, extranodal and solid organ sites
202.2	Non-Hodgkins lymphoma	202.81	Other malignant lymphomas involving lymph nodes of head, face, and neck
202.2	Non-Hodgkins lymphoma	202.82	Other malignant lymphomas involving intrathoracic lymph nodes
202.2	Non-Hodgkins lymphoma	202.83	Other malignant lymphomas involving intra-abdominal lymph nodes
202.2	Non-Hodgkins lymphoma	202.84	Other malignant lymphomas involving lymph nodes of axilla and upper limb
202.2	Non-Hodgkins lymphoma	202.85	Other malignant lymphomas involving lymph nodes of inguinal region and lower limb
202.2	Non-Hodgkins lymphoma	202.86	Other malignant lymphomas involving intrapelvic lymph nodes
202.2	Non-Hodgkins lymphoma	202.87	Other malignant lymphomas involving spleen
202.2	Non-Hodgkins lymphoma	202.88	Other malignant lymphomas involving lymph nodes of multiple sites
202.2	Non-Hodgkins lymphoma	202.9	Other and unspecified malignant neoplasms of lymphoid and histiocytic tissue
202.2	Non-Hodgkins lymphoma	202.9	Other and unspecified malignant neoplasms of lymphoid and histiocytic tissue, unspecified site, extranodal and solid organ sites
202.2	Non-Hodgkins lymphoma	202.91	Other and unspecified malignant neoplasms of lymphoid and histiocytic tissue involving lymph nodes of head, face, and neck
202.2	Non-Hodgkins lymphoma	202.92	Other and unspecified malignant neoplasms of lymphoid and histiocytic tissue involving intrathoracic lymph nodes
202.2	Non-Hodgkins lymphoma	202.93	Other and unspecified malignant neoplasms of lymphoid and histiocytic tissue involving intra-abdominal lymph nodes
202.2	Non-Hodgkins lymphoma	202.94	Other and unspecified malignant neoplasms of lymphoid and histiocytic tissue involving lymph nodes of axilla and upper limb
202.2	Non-Hodgkins lymphoma	202.95	Other and unspecified malignant neoplasms of lymphoid and histiocytic tissue involving lymph nodes of inguinal region and lower limb
202.2	Non-Hodgkins lymphoma	202.96	Other and unspecified malignant neoplasms of lymphoid and histiocytic tissue involving intrapelvic lymph nodes
202.2	Non-Hodgkins lymphoma	202.97	Other and unspecified malignant neoplasms of lymphoid and histiocytic tissue involving spleen
202.2	Non-Hodgkins lymphoma	202.98	Other and unspecified malignant neoplasms of lymphoid and histiocytic tissue involving lymph nodes of multiple sites
202.2	Non-Hodgkins lymphoma	V10.71	Personal history of lymphosarcoma and reticulosarcoma
204	Leukemia	202.4	Leukemic reticuloendotheliosis
204	Leukemia	202.4	Leukemic reticuloendotheliosis, unspecified site, extranodal and solid organ sites
204	Leukemia	202.41	Leukemic reticuloendotheliosis involving lymph nodes of head, face, and neck
204	Leukemia	202.42	Leukemic reticuloendotheliosis involving intrathoracic lymph nodes
204	Leukemia	202.43	Leukemic reticuloendotheliosis involving intra-abdominal lymph nodes
204	Leukemia	202.44	Leukemic reticuloendotheliosis involving lymph nodes of axilla and upper limb
204	Leukemia	202.45	Leukemic reticuloendotheliosis involving lymph nodes of inguinal region and lower limb
204	Leukemia	202.46	Leukemic reticuloendotheliosis involving intrapelvic lymph nodes
204	Leukemia	202.47	Leukemic reticuloendotheliosis involving spleen
204	Leukemia	202.48	Leukemic reticuloendotheliosis involving lymph nodes of multiple sites
204	Leukemia	203.1	Plasma cell leukemia
204	Leukemia	203.1	Plasma cell leukemia without mention of having achieved remission
204	Leukemia	203.11	Plasma cell leukemia in remission
204	Leukemia	203.12	Plasma cell leukemia in relapse
204	Leukemia	207	Other specified leukemia
204	Leukemia	207	Acute erythremia and erythroleukemia
204	Leukemia	207	Acute erythremia and erythroleukemia without mention of having achieved remission
204	Leukemia	207.01	Acute erythremia and erythroleukemia in remission
204	Leukemia	207.02	Acute erythremia and erythroleukemia in relapse
204	Leukemia	207.1	Chronic erythremia
204	Leukemia	207.1	Chronic erythremia without mention of having achieved remission
204	Leukemia	207.11	Chronic erythremia in remission
204	Leukemia	207.12	Chronic erythremia in relapse
204	Leukemia	207.2	Megakaryocytic leukemia
204	Leukemia	207.2	Megakaryocytic leukemia without mention of having achieved remission
204	Leukemia	207.21	Megakaryocytic leukemia in remission
204	Leukemia	207.22	Megakaryocytic leukemia in relapse
204	Leukemia	207.8	Other specified leukemia
204	Leukemia	207.8	Other specified leukemia without mention of having achieved remission
204	Leukemia	207.81	Other specified leukemia in remission
204	Leukemia	207.82	Other specified leukemia in relapse
204	Leukemia	208	Leukemia of unspecified cell type
204	Leukemia	208	Leukemia of unspecified cell type, acute
204	Leukemia	208	Acute leukemia of unspecified cell type without mention of having achieved remission
204	Leukemia	208.01	Acute leukemia of unspecified cell type in remission
204	Leukemia	208.02	Leukemia of unspecified cell type, acute in relapse
204	Leukemia	208.1	Leukemia of unspecified cell type, chronic
204	Leukemia	208.1	Chronic leukemia of unspecified cell type without mention of having achieved remission
204	Leukemia	208.11	Chronic leukemia of unspecified cell type in remission
204	Leukemia	208.12	Leukemia of unspecified cell type, chronic in relapse
204	Leukemia	208.2	Leukemia of unspecified cell type, subacute
204	Leukemia	208.2	Subacute leukemia of unspecified cell type without mention of having achieved remission
204	Leukemia	208.21	Subacute leukemia of unspecified cell type in remission
204	Leukemia	208.22	Leukemia of unspecified cell type, subacute in relapse
204	Leukemia	208.8	Other leukemia of unspecified cell type
204	Leukemia	208.8	Other leukemia of unspecified cell type without mention of having achieved remission
204	Leukemia	208.81	Other leukemia of unspecified cell type in remission
204	Leukemia	208.82	Other leukemia of unspecified cell type in relapse
204	Leukemia	208.9	Unspecified leukemia
204	Leukemia	208.9	Unspecified leukemia without mention of having achieved remission
204	Leukemia	208.91	Unspecified leukemia in remission
204	Leukemia	208.92	Leukemia in relapse NOS
204	Leukemia	V10.6	Personal history of leukemia
204	Leukemia	V10.60	Personal history of unspecified leukemia
204	Leukemia	V10.69	Personal history of other leukemia
200	Myeloproliferative disease	238.5	Neoplasm of uncertain behavior of histiocytic and mast cells
200	Myeloproliferative disease	238.6	Neoplasm of uncertain behavior of plasma cells
200	Myeloproliferative disease	238.7	Neoplasm of uncertain behavior of other lymphatic and hematopoietic tissues
200	Myeloproliferative disease	238.71	Essential thrombocythemia
200	Myeloproliferative disease	238.72	Low grade myelodysplastic syndrome lesions
200	Myeloproliferative disease	238.73	High grade myelodysplastic syndrome lesions
200	Myeloproliferative disease	238.74	Myelodysplastic syndrome with 5q deletion
200	Myeloproliferative disease	238.75	Myelodysplastic syndrome, unspecified
200	Myeloproliferative disease	238.76	Myelofibrosis with myeloid metaplasia
200	Myeloproliferative disease	238.79	Other lymphatic and hematopoietic tissues

### Sheet: S4
Supplementary Table 4: Extended analysis of numbers of cases and controls for each cancer grouping
				HARE-European								HARE-African
				ICD Instance identification					Phecode analysis			ICD Instance identification					Phecode analysis			SEER Prevalance
Cancer	ICD10 Parent	ICD9 Parent	Phecode	Control	n-1	% of Pop	n-4	% of Pop	Control	Case	% of Pop	Controls	n-1	% of Pop	n-4	% of Pop	Control	Case	% of Pop	Overall % of Cohort	% of Age>65
Cancers tested in males only
Bladder	C67	188	189.21	224002	11748	0.0498324	7964	0.0343326	124786	2871	0.02249	65322	1357	0.0203512	735	0.0111268	32294	251	0.0077124	0.003	0.019
Colorectal	C18-C20	153-154	153.2	224002	10936	0.0465485	6681	0.0289618	76735	2413	0.0304872	65322	2578	0.0379676	1475	0.0220818	20269	546	0.0262311	0.007	0.019
Esophageal	C15	150	150	224002	2595	0.011452	1556	0.00689845	113302	598	0.00525022	65322	324	0.00493556	163	0.00248912	29590	59	0.00198995	<0.1%	0.001
Glioma	C71	191	191.11	224002	1807	0.00800234	710	0.0031596	117846	306	0.00258988	65322	375	0.00570802	110	0.00168113	31961	54	0.00168671	0.001	0.001
Lung	C34	162	165.1	224002	14355	0.0602248	9620	0.0411776	126536	3528	0.0271251	65322	2888	0.0423398	1927	0.0286547	32879	704	0.020963	0.002	0.008
Melanoma	C43	172	172.11	224002	12973	0.0547442	5766	0.0250949	89467	2645	0.028715	65322	215	0.00328059	48	0.000734282	30779	26	0.000844019	0.005	0.02
Oral Cavity	C05-C06	145	145	224002	5371	0.023416	3298	0.0145095	123948	969	0.00775715	65322	899	0.0135758	475	0.00721917	32263	159	0.00490408	0.002	0.007
Pancreatic	C25	157	157	224002	2501	0.0110418	1334	0.00592005	113185	481	0.0042317	65322	630	0.0095524	332	0.00505681	29654	123	0.0041307	<0.1%	0.001
Prostate	C61	185	185	224002	44255	0.164972	33729	0.130869	74158	7262	0.0891918	65322	14704	0.18374	12317	0.158644	20719	2430	0.104972	0.021	0.116
Renal	C64-C65	189	189.11	224002	7606	0.03284	4609	0.0201609	123403	1488	0.0119144	65322	2009	0.0298377	1251	0.0187914	32495	452	0.013719	0.002	0.01
Testicular	C62	186	187.2	224002	1489	0.00660337	710	0.0031596	114695	287	0.00249604	65322	222	0.00338704	67	0.00102464	28933	31	0.00107029	0.002	0.003
Thyroid	C73	193	193	224002	2210	0.0097696	1488	0.00659896	125350	344	0.00273681	65322	391	0.00595012	246	0.00375183	32255	53	0.00164046	0.001	0.004
Cancers tested in males and females
Breast (males)	C50	174	174.11	224002	479	0.00213837	229	0.00102231	124952	669	0.00532554	65322	156	0.00238248	68	0.00103991	31866	241	0.00750615	ND	ND
Breast (females)	C50	174		20705	2021	0.0976093	na	na	na	na	na	12071	825	0.0639733	na	na	na	na	na	0.024	0.085

### Sheet: S5
Supplementary Table 5: Association of cancer PRS with specified cancer as defined by one or more ICD-9/10 instance in HARE-European individuals
Cancer PRS	Case Gender	# of Cases	OR per SD	OR - 95 % CI - per SD	P-value (OR - per SD) (1)	OR (Top vs Bottom Q)	OR - 95 % CI Top vs Bottom Quintile	P-value (OR - top vs Bottom quintile)	OR (Top Q)	OR (95 % CI)- Top Quintile vs Rest	P-value (OR - top quintile)	OR (Bottom Q)	OR - 95% CI Rest vs Botton Quintile	P-value (OR - Bottom quintile)
Bladder	Male	7964	1.21884	1.218842 (1.195973 - 1.242149)	3.37e-93	1.22695	1.226949 (1.202047 - 1.252367)	4.09e-85	1.22758	1.227584 (1.135981 - 1.326574)	2.19e-07	1.20777	1.207768 (1.083088 - 1.346802)	0.000684368
Breast-313	Female	2021	1.39861	1.398611 (1.333992 - 1.466359)	6.29e-44	1.41479	1.41479 (1.341736 - 1.491821)	1.15e-37	1.33748	1.337479 (1.117078 - 1.601365)	0.00155027	1.11351	1.113514 (0.8404644 - 1.475272)	0.453791
Breast-313	Male	479	1.15866	1.158656 (1.058956 - 1.267743)	0.00133743	1.11946	1.119458 (1.013311 - 1.236724)	0.0264079	1.23658	1.236578 (0.839687 - 1.821067)	0.282262	1.01118	1.011177 (0.6250692 - 1.635785)	0.963875
Colorectal	Male	6681	1.26564	1.265644 (1.241288 - 1.290478)	8.23e-125	1.25716	1.257156 (1.230795 - 1.28408)	1.93e-99	1.2398	1.239798 (1.149025 - 1.337741)	3.01e-08	1.11559	1.115592 (0.9978799 - 1.24719)	0.0545183
Esophageal	Male	1556	1.09705	1.097054 (1.055441 - 1.140308)	2.67e-06	1.09797	1.097974 (1.053769 - 1.144034)	8.27e-06	1.13522	1.135225 (0.9659195 - 1.334205)	0.123757	1.03895	1.038947 (0.852508 - 1.26616)	0.704956
Glioma	Male	710	1.08085	1.080846 (1.031776 - 1.132249)	0.00103944	1.07309	1.073093 (1.021332 - 1.127477)	0.00516089	1.14202	1.14202 (0.9261963 - 1.408137)	0.214013	1.06609	1.066094 (0.849549 - 1.337836)	0.580613
Lung	Male	14355	1.13504	1.13504 (1.116233 - 1.154163)	6.02e-50	1.13569	1.13569 (1.115142 - 1.156618)	1.8e-42	1.1395	1.139498 (1.074284 - 1.208672)	1.41e-05	1.20017	1.200166 (1.07573 - 1.338996)	0.00108641
Melanoma	Male	5766	1.34683	1.34683 (1.323686 - 1.370378)	1.59959e-248	1.35457	1.354567 (1.328102 - 1.381559)	1.17353e-199	1.35003	1.350031 (1.280678 - 1.423139)	6.82638e-29	1.38682	1.386822 (1.201282 - 1.60102)	8.09573e-06
Oral	Male	3298	1.04917	1.049175 (1.021095 - 1.078027)	0.00052391	1.04618	1.046175 (1.015609 - 1.077662)	0.00284748	0.992803	0.9928029 (0.8708359 - 1.131852)	0.913991	1.0543	1.054301 (0.9213852 - 1.20639)	0.441833
Pancreatic	Male	1334	1.19637	1.196367 (1.150039 - 1.244562)	5.7e-19	1.19734	1.197335 (1.146769 - 1.25013)	2.82e-16	1.40609	1.406089 (1.206789 - 1.638303)	1.24e-05	0.922014	0.9220136 (0.7445716 - 1.141742)	0.456559
Prostate-EUR	Male	33729	1.69802	1.69802 (1.678888 - 1.717369)	0	1.69968	1.699676 (1.677882 - 1.721753)	0	1.70032	1.700315 (1.629842 - 1.773835)	2.17e-133	1.70158	1.701583 (1.578018 - 1.834824)	1.94e-43
Renal	Male	7606	1.09158	1.091582 (1.066705 - 1.117039)	9.33e-14	1.10717	1.107174 (1.079198 - 1.135875)	6.33e-15	1.06827	1.068265 (0.9529822 - 1.197494)	0.257039	1.10943	1.109427 (0.9787931 - 1.257496)	0.104238
Testicular	Male	710	1.23805	1.238048 (1.176686 - 1.302609)	1.82e-16	1.25927	1.259273 (1.189914 - 1.332675)	1.52e-15	1.21791	1.217907 (0.9982077 - 1.485962)	0.0520977	1.39968	1.399684 (1.008881 - 1.94187)	0.0441218
Thyroid	Male	2210	1.21948	1.219483 (1.169241 - 1.271884)	2.37e-20	1.22759	1.227595 (1.171679 - 1.286179)	6.63e-18	1.34979	1.349788 (1.137856 - 1.601193)	0.00057746	0.884953	0.8849531 (0.707718 - 1.106573)	0.283776
1: Bonferroni corrected p-value<0.00357

### Sheet: S6
Supplementary Table 6: Association of cancer PRS with specified cancer as defined by one or more ICD-9/10 instance in HARE-African individuals
Cancer PRS	Case Gender	# of Cases	OR per SD	OR - 95 % CI - per SD	P-value (OR - per SD) (1)	OR (Top vs Bottom Q)	OR - 95 % CI Top vs Bottom Quintile	P-value (OR - top vs Bottom quintile)	OR (Top Q)	OR (95 % CI)- Top Quintile vs rest	P-value (OR - top quintile)	OR (Bottom Q)	OR - 95% CI Rest vs bottom quintile	P-value (OR - Bottom quintile)
Bladder	Male	1357	1.11715	1.117154 (1.057922 - 1.179701)	6.72e-05	1.11987	1.119869 (1.055575 - 1.188078)	0.000174774	1.51542	1.515419 (1.221042 - 1.880767)	0.000161789	1.18096	1.180957 (0.8774685 - 1.589413)	0.272427
Breast-313	Female	825	1.19281	1.192812 (1.110473 - 1.281256)	1.36e-06	1.13876	1.138757 (1.056525 - 1.227389)	0.000679102	1.05971	1.059711 (0.7816658 - 1.436661)	0.708756	1.10637	1.106371 (0.7543415 - 1.622684)	0.604939
Breast-313	Male	156	1.11883	1.118833 (0.9558824 - 1.309561)	0.162063	1.09745	1.097449 (0.9108831 - 1.322227)	0.328002	1.12364	1.123643 (0.5299801 - 2.382304)	0.761092	1.28989	1.28989 (0.503715 - 3.303093)	0.59569
Colorectal	Male	2578	1.18814	1.18814 (1.141708 - 1.23646)	2.33e-17	1.19464	1.194638 (1.143819 - 1.247715)	1.07e-15	1.19888	1.198884 (1.020802 - 1.408032)	0.0270388	1.13449	1.134494 (0.9066314 - 1.419625)	0.269975
Esophageal	Male	324	1.01053	1.010535 (0.9062058 - 1.126876)	0.850482	1.03209	1.032091 (0.9167582 - 1.161932)	0.601356	1.30351	1.303507 (0.7781918 - 2.183434)	0.313876	1.38243	1.382427 (0.7839969 - 2.437643)	0.263109
Glioma	Male	375	1.01351	1.013507 (0.9146233 - 1.123081)	0.797836	1.01624	1.016242 (0.9083421 - 1.13696)	0.778452	0.822673	0.8226729 (0.4973211 - 1.360873)	0.447183	1.74979	1.749793 (0.9653623 - 3.171633)	0.0652083
Lung	Male	2888	1.05587	1.055873 (1.016599 - 1.096664)	0.00493445	1.05827	1.058268 (1.016743 - 1.101489)	0.00555342	1.02124	1.021238 (0.885494 - 1.177792)	0.772729	1.04507	1.045067 (0.8519005 - 1.282033)	0.672469
Melanoma	Male	215	1.03414	1.034141 (0.9048414 - 1.181916)	0.622274	1.09055	1.090549 (0.9374818 - 1.268608)	0.261287	1.43715	1.437152 (0.8944372 - 2.309169)	0.133896	1.19335	1.193351 (0.4962854 - 2.869492)	0.692928
Oral	Male	899	1.06511	1.065109 (0.9975122 - 1.137286)	0.0593571	1.07601	1.07601 (1.003736 - 1.153488)	0.0389115	1.01035	1.010353 (0.7673686 - 1.330277)	0.941501	1.09573	1.095731 (0.7913824 - 1.517126)	0.581858
Pancreatic	Male	630	1.1196	1.119602 (1.032994 - 1.213472)	0.00595525	1.13483	1.134829 (1.034058 - 1.245419)	0.00767802	1.1516	1.151604 (0.8032435 - 1.651047)	0.442501	0.975111	0.9751106 (0.6464698 - 1.47082)	0.904333
Prostate-AFR	Male	14704	1.4751	1.4751 (1.446134 - 1.504646)	0	1.48247	1.482467 (1.450217 - 1.515434)	1.15e-269	1.45577	1.455766 (1.344034 - 1.576787)	3.06e-20	1.36755	1.367551 (1.217711 - 1.535829)	1.24e-07
Renal	Male	2009	1.0202	1.020202 (0.9751229 - 1.067365)	0.385708	0.99657	0.9965696 (0.9417932 - 1.054532)	0.905168	0.959272	0.9592723 (0.6764573 - 1.360328)	0.815519	0.924276	0.9242757 (0.7391651 - 1.155744)	0.489822
Testicular	Male	222	1.14516	1.145165 (1.003385 - 1.306979)	0.0444187	1.15835	1.158348 (0.9961012 - 1.347022)	0.0562284	0.982582	0.9825824 (0.5642131 - 1.711176)	0.950499	4.25953	4.259527 (1.386111 - 13.08955)	0.0114054
Thyroid	Male	391	1.18709	1.187088 (1.074881 - 1.311007)	0.000710743	1.22896	1.228957 (1.108715 - 1.36224)	8.69e-05	1.31627	1.316267 (0.8991633 - 1.926858)	0.157558	0.926249	0.9262495 (0.5489249 - 1.562943)	0.774104
1: Bonferroni corrected p-value<0.00357

### Sheet: S7
Supplementary Table 7: Discriminatory ability of models to identify cancer cases as defined by one or more ICD9/10 code including age, principal components, and PRS scores in HARE-European individuals
Cancer PRS	Case Gender	AUC - Full Model	95% Cis - AUC - Full Model (Age, PCs, PRS)	AUC - PCs and Age only	95% Cis - AUC - PCs and Age only	p-value Full vs PC+Age	Delta AUC (Full vs PCs/Age)	AUC - PCs only	95% Cis - AUC - PCs only	AUC - PRS only	95% Cis - AUC - PRS only	AUC - Age only	95% Cis - AUC -Age only
Bladder	Male	0.7227	0.7227 (0.7189-0.7267)	0.7151	0.7151 (0.711-0.7191)	<1.00E-15	0.0076	0.5255	0.5255 (0.52-0.5311)	0.5548	0.5548 (0.5495-0.5601)	0.7143	0.7143 (0.7103-0.7183)
Breast-313	Female	0.7491	0.7491 (0.7397-0.7583)	0.7316	0.7316 (0.7216-0.7413)	3.828e-12	0.0175	0.526	0.526 (0.5135-0.539)	0.5917	0.5917 (0.5787-0.6044)	0.7304	0.7304 (0.7201-0.7402)
Breast-313	Male	0.6866	0.6866 (0.6656-0.7065)	0.6809	0.6809 (0.6596-0.7018)	0.08551	0.0057	0.5394	0.5394 (0.5131-0.565)	0.5445	0.5445 (0.5195-0.5697)	0.6776	0.6776 (0.6567-0.6981)
Colorectal	Male	0.6914	0.6914 (0.687-0.6961)	0.6787	0.6787 (0.6743-0.6832)	<1.00E-15	0.0127	0.5265	0.5265 (0.5209-0.5321)	0.5672	0.5672 (0.5617-0.5727)	0.6742	0.6742 (0.6697-0.6787)
Esophageal	Male	0.6475	0.6475 (0.6386-0.6559)	0.6442	0.6442 (0.6356-0.6528)	0.008763	0.0033	0.5409	0.5409 (0.5296-0.5522)	0.5239	0.5239 (0.5126-0.5354)	0.6328	0.6328 (0.6243-0.6412)
Glioma	Male	0.5747	0.5747 (0.563-0.5873)	0.5716	0.5716 (0.5598-0.5834)	0.1673	0.0031	0.5278	0.5278 (0.5145-0.5412)	0.5213	0.5213 (0.508-0.5347)	0.5606	0.5606 (0.5488-0.5724)
Lung	Male	0.6602	0.6602 (0.6564-0.664)	0.654	0.654 (0.6503-0.6577)	<1.00E-15	0.0062	0.5299	0.5299 (0.525-0.5348)	0.5362	0.5362 (0.5313-0.541)	0.6465	0.6465 (0.6428-0.6502)
Melanoma	Male	0.7086	0.7086 (0.7044-0.7126)	0.6912	0.6912 (0.6872-0.6952)	<1.00E-15	0.0174	0.5578	0.5578 (0.5526-0.563)	0.5885	0.5885 (0.5835-0.5934)	0.6795	0.6795 (0.6755-0.6837)
Oral	Male	0.6029	0.6029 (0.5972-0.6087)	0.6012	0.6012 (0.5951-0.6075)	0.006892	0.0017	0.5302	0.5302 (0.5224-0.5381)	0.5168	0.5168 (0.5091-0.5246)	0.5887	0.5887 (0.5826-0.5948)
Pancreatic	Male	0.6591	0.6591 (0.6507-0.6681)	0.6485	0.6485 (0.6397-0.6574)	6.441e-07	0.0106	0.5278	0.5278 (0.5168-0.5391)	0.5493	0.5493 (0.5378-0.5608)	0.6443	0.6443 (0.6355-0.6531)
Prostate-EUR	Male	0.7591	0.7591 (0.7569-0.7613)	0.7196	0.7196 (0.7174-0.7219)	<1.00E-15	0.0395	0.5143	0.5143 (0.5113-0.5172)	0.6334	0.6334 (0.6305-0.6363)	0.7187	0.7187 (0.7165-0.721)
Renal	Male	0.6544	0.6544 (0.6494-0.6594)	0.6516	0.6516 (0.6464-0.6568)	6.49e-06	0.0028	0.5182	0.5182 (0.5115-0.5248)	0.5241	0.5241 (0.5178-0.5308)	0.6502	0.6502 (0.6451-0.6554)
Testicular	Male	0.5698	0.5698 (0.5558-0.5846)	0.5374	0.5374 (0.5227-0.5517)	3.74e-06	0.0324	0.5173	0.5173 (0.5026-0.5318)	0.559	0.559 (0.5444-0.5732)	0.5385	0.5385 (0.5241-0.5524)
Thyroid	Male	0.6001	0.6001 (0.5891-0.6112)	0.5827	0.5827 (0.5722-0.5933)	3.336e-06	0.0174	0.5315	0.5315 (0.5194-0.5435)	0.5556	0.5556 (0.5433-0.568)	0.5712	0.5712 (0.5608-0.5817)

### Sheet: S8
Supplementary Table 8: Discriminatory ability of models to identify cancer cases as defined by one or more ICD9/10 code including age, principal components, and PRS scores in HARE-African individuals
Cancer PRS	Case Gender	AUC - Full Model	95% Cis - AUC - Full Model (Age, PCs, PRS)	AUC - PCs and Age only	95% Cis - AUC - PCs, and Age only	p-value Full vs PC+Age	Delta AUC (Full vs PCs/Age)	AUC - PCs only	95% Cis - AUC - PCs only	AUC - PRS only	95% Cis - AUC - PRS only	AUC - Age only	95% Cis - AUC -Age only
Bladder	Male	0.7694	0.7694 (0.7583-0.78)	0.7686	0.7686 (0.7574-0.7798)	0.3691	0.0008	0.538	0.538 (0.5221-0.5542)	0.5286	0.5286 (0.5126-0.544)	0.7683	0.7683 (0.757-0.7793)
Breast-313	Female	0.7048	0.7048 (0.6896-0.7198)	0.6977	0.6977 (0.6818-0.7138)	0.006371	0.0071	0.5209	0.5209 (0.5011-0.5408)	0.5541	0.5541 (0.534-0.5743)	0.6959	0.6959 (0.6799-0.7118)
Breast-313	Male	0.738	0.738 (0.7038-0.7719)	0.7365	0.7365 (0.7019-0.7697)	0.6228	0.0015	0.5703	0.5703 (0.525-0.615)	0.5343	0.5343 (0.4907-0.5779)	0.7273	0.7273 (0.6915-0.7613)
Colorectal	Male	0.7321	0.7321 (0.7229-0.7415)	0.7271	0.7271 (0.718-0.736)	5.478e-05	0.005	0.5135	0.5135 (0.5019-0.5247)	0.5463	0.5463 (0.5348-0.5575)	0.7269	0.7269 (0.7176-0.7361)
Esophageal	Male	0.7076	0.7076 (0.6834-0.7313)	0.7074	0.7074 (0.6831-0.7314)	0.5336	0.0002	0.5528	0.5528 (0.5197-0.5855)	0.4982	0.4982 (0.4669-0.5289)	0.703	0.703 (0.6788-0.7269)
Glioma	Male	0.6502	0.6502 (0.6229-0.6744)	0.6501	0.6501 (0.6232-0.6763)	0.9323	0.0001	0.5303	0.5303 (0.5008-0.5603)	0.4955	0.4955 (0.4668-0.5241)	0.6489	0.6489 (0.6225-0.6752)
Lung	Male	0.7413	0.7413 (0.7339-0.7489)	0.7409	0.7409 (0.7337-0.7483)	0.2928	0.0004	0.5173	0.5173 (0.5065-0.528)	0.5154	0.5154 (0.5042-0.5265)	0.7404	0.7404 (0.7327-0.7478)
Melanoma	Male	0.7218	0.7218 (0.6894-0.7513)	0.7215	0.7215 (0.6911-0.751)	0.7182	0.0003	0.5958	0.5958 (0.5573-0.6346)	0.4932	0.4932 (0.4551-0.5309)	0.7064	0.7064 (0.676-0.736)
Oral	Male	0.6851	0.6851 (0.6698-0.6997)	0.6835	0.6835 (0.6685-0.6983)	0.1775	0.0016	0.543	0.543 (0.5237-0.5625)	0.5189	0.5189 (0.4999-0.5382)	0.6782	0.6782 (0.6629-0.693)
Pancreatic	Male	0.703	0.703 (0.6868-0.7192)	0.6998	0.6998 (0.683-0.7167)	0.08984	0.0032	0.5307	0.5307 (0.5075-0.5532)	0.5289	0.5289 (0.5065-0.551)	0.6978	0.6978 (0.681-0.7145)
Prostate-AFR	Male	0.7723	0.7723 (0.7684-0.7761)	0.7558	0.7558 (0.752-0.7597)	<1.00E-15	0.0165	0.5109	0.5109 (0.5058-0.516)	0.5975	0.5975 (0.5925-0.6025)	0.755	0.755 (0.7511-0.7588)
Renal	Male	0.7101	0.7101 (0.7002-0.7202)	0.71	0.71 (0.7001-0.7199)	0.7197	0.0001	0.5205	0.5205 (0.5078-0.533)	0.5051	0.5051 (0.4926-0.5179)	0.7095	0.7095 (0.6994-0.7196)
Testicular	Male	0.6003	0.6003 (0.5676-0.6326)	0.5923	0.5923 (0.5581-0.6271)	0.2957	0.008	0.5397	0.5397 (0.4998-0.5775)	0.5383	0.5383 (0.5016-0.5745)	0.5842	0.5842 (0.5498-0.6194)
Thyroid	Male	0.6792	0.6792 (0.6531-0.7045)	0.6753	0.6753 (0.6499-0.7001)	0.4305	0.0039	0.5421	0.5421 (0.5137-0.5707)	0.5484	0.5484 (0.5187-0.5782)	0.668	0.668 (0.6416-0.6931)

### Sheet: S9
Supplementary Table 9: Association of cancer PRS with specified cancer as defined by four or more ICD-9/10 instance in HARE-European individuals
Cancer PRS	Case Gender	OR	OR - 95 % CI	P-value (OR - all)	OR (Top Q)	OR (95 % CI)- Top Quintile	P-value (OR - top quintile)	OR (Bottom Q)	OR - 95% CI Bottom Q	P-value (OR - Bottom quintile)	OR (Top vs Bottom Q)	OR - 95 % CI Top vs Bottom Quintile	P-value (OR - top vs Bottom quintile)Bladder_AFR_out
Bladder	Male	1.26196	1.26196 (1.233621 - 1.29095)	1.14e-89	1.29144	1.291445 (1.181407 - 1.411732)	1.81e-08	1.27652	1.276516 (1.111812 - 1.465619)	0.000532576	1.27889	1.278889 (1.247402 - 1.31117)	2.43e-83
Breast-313	Male	1.12537	1.125372 (0.9881474 - 1.281654)	0.0750297	1.31957	1.319569 (0.7631418 - 2.281701)	0.320946	0.955326	0.9553257 (0.4765644 - 1.915056)	0.897512	1.12775	1.127749 (0.9745381 - 1.305047)	0.106573
Colorectal	Male	1.3324	1.332403 (1.300069 - 1.365541)	5.05e-116	1.25219	1.252193 (1.1412 - 1.373981)	2.04e-06	1.17257	1.172567 (1.008117 - 1.363843)	0.0389371	1.32276	1.322758 (1.287174 - 1.359325)	6.7e-90
Esophageal	Male	1.11076	1.110758 (1.056818 - 1.167451)	3.54e-05	1.23186	1.23186 (1.008097 - 1.505292)	0.0414656	0.946554	0.9465536 (0.7403666 - 1.210162)	0.661241	1.09905	1.09905 (1.043089 - 1.158012)	0.000396731
Glioma	Male	1.10024	1.100236 (1.021817 - 1.184673)	0.0113384	1.15964	1.159637 (0.8361168 - 1.608337)	0.37482	1.13154	1.131542 (0.7725803 - 1.657286)	0.525595	1.11271	1.112705 (1.027427 - 1.205061)	0.00866237
Lung	Male	1.16929	1.169292 (1.146139 - 1.192912)	4.99e-53	1.1544	1.154405 (1.077703 - 1.236566)	4.25e-05	1.21026	1.210256 (1.056116 - 1.386893)	0.00604177	1.17179	1.171787 (1.146287 - 1.197854)	2.77e-45
Melanoma	Male	1.40461	1.404605 (1.369889 - 1.440201)	5.43e-156	1.4354	1.435398 (1.336492 - 1.541624)	3.31e-23	1.43206	1.432055 (1.150564 - 1.782414)	0.00129975	1.40506	1.405058 (1.365326 - 1.445947)	1.94e-119
Oral	Male	1.04784	1.047837 (1.012384 - 1.084531)	0.00779423	0.905625	0.9056254 (0.7623933 - 1.075767)	0.25909	1.11645	1.116453 (0.9363952 - 1.331135)	0.219589	1.04765	1.047646 (1.008538 - 1.08827)	0.016484
Pancreatic	Male	1.26589	1.265894 (1.19949 - 1.335973)	9.77e-18	1.41857	1.418567 (1.155572 - 1.741418)	0.00083141	1.32021	1.320214 (0.9375105 - 1.859141)	0.111713	1.26858	1.268576 (1.193858 - 1.347971)	1.58e-14
Prostate-EUR	Male	1.53381	1.533808 (1.515048 - 1.5528)	0	1.53856	1.538561 (1.469258 - 1.611132)	5.51e-75	1.55242	1.552415 (1.432772 - 1.682049)	6.03e-27	1.53856	1.538561 (1.517371 - 1.560048)	0
Renal	Male	1.1053	1.105305 (1.073329 - 1.138234)	2.32e-11	1.08862	1.088616 (0.9435541 - 1.255979)	0.24455	1.07973	1.079733 (0.9219944 - 1.264458)	0.341067	1.11397	1.113966 (1.078519 - 1.150577)	6.09e-11
Testicular	Male	1.36473	1.364728 (1.268133 - 1.46868)	1.02e-16	1.46162	1.461621 (1.127527 - 1.894711)	0.00415053	1.31062	1.310618 (0.7886335 - 2.178095)	0.296599	1.3882	1.388197 (1.275429 - 1.510935)	3.24e-14
Thyroid	Male	1.26144	1.261439 (1.198473 - 1.327714)	6.11e-19	1.45689	1.456889 (1.195663 - 1.775186)	0.00018957	0.996304	0.9963035 (0.749271 - 1.324782)	0.979677	1.279	1.279001 (1.208179 - 1.353974)	2.52e-17
1: Bonferroni corrected p-value<0.00357

### Sheet: S10
Supplementary Table 10: Association of cancer PRS with specified cancer as defined by four or more ICD-9/10 instance in HARE-African individuals
Cancer PRS	Case Gender	OR	OR - 95 % CI	P-value (OR - all)	OR (Top Q)	OR (95 % CI)- Top Quintile	P-value (OR - top quintile)	OR (Bottom Q)	OR - 95% CI Bottom Q	P-value (OR - Bottom quintile)	OR (Top vs Bottom Q)	OR - 95 % CI Top vs Bottom Quintile	P-value (OR - top vs Bottom quintile)Bladder_AFR_out
Bladder	Male	1.16204	1.162042 (1.079932 - 1.250395)	5.9e-05	1.78719	1.787187 (1.363594 - 2.342367)	2.59e-05	1.4279	1.427896 (0.9337757 - 2.183486)	0.100218	1.16699	1.166993 (1.077988 - 1.263346)	0.000136011
Breast-313	Male	1.27985	1.279855 (1.006715 - 1.627103)	0.0439423	2.27365	2.273649 (1.04309 - 4.955926)	0.0388172	1.6822	1.682195 (0.4006433 - 7.063093)	0.477402	1.2281	1.228101 (0.9533179 - 1.582088)	0.111825
Colorectal	Male	1.22437	1.224368 (1.162347 - 1.289699)	2.31e-14	1.15501	1.155013 (0.9394911 - 1.419977)	0.171421	1.15929	1.15929 (0.8602355 - 1.562307)	0.331551	1.21646	1.216459 (1.149596 - 1.28721)	1.1e-11
Esophageal	Male	1.07783	1.077825 (0.924212 - 1.256971)	0.339404	1.43894	1.43894 (0.6754584 - 3.065397)	0.345617	2.00343	2.003429 (0.7149555 - 5.613953)	0.186251	1.12371	1.123708 (0.9311061 - 1.35615)	0.224036
Glioma	Male	1.13327	1.133271 (0.9383844 - 1.368632)	0.193788	1.14469	1.144686 (0.5133456 - 2.552481)	0.741197	1.49838	1.49838 (0.4806332 - 4.671221)	0.485759	1.136	1.135996 (0.9246976 - 1.395577)	0.224599
Lung	Male	1.07516	1.075165 (1.027073 - 1.125508)	0.00190807	0.986233	0.9862334 (0.8304263 - 1.171273)	0.874451	1.06949	1.069487 (0.831112 - 1.376231)	0.601565	1.07408	1.074083 (1.023399 - 1.127276)	0.00375701
Melanoma	Male	0.887058	0.8870577 (0.666573 - 1.180473)	0.411074	1.23522	1.235219 (0.3968727 - 3.844471)	0.715355	1.37711	1.377106 (0.2459638 - 7.710167)	0.715789	0.890974	0.8909736 (0.6401566 - 1.240062)	0.493724
Oral	Male	1.07738	1.077379 (0.9849413 - 1.178492)	0.103425	1.03814	1.038139 (0.7137216 - 1.510019)	0.844771	1.12902	1.129016 (0.7125963 - 1.788779)	0.605273	1.09369	1.093694 (0.9932006 - 1.204354)	0.0685675
Pancreatic	Male	1.13492	1.134917 (1.016191 - 1.267515)	0.0247755	0.819886	0.8198858 (0.4774308 - 1.407979)	0.471639	1.20038	1.200381 (0.6464573 - 2.22894)	0.562985	1.13484	1.134838 (0.9975892 - 1.290969)	0.0544424
Prostate-AFR	Male	1.24547	1.245468 (1.219853 - 1.271621)	3.21e-95	1.28811	1.28811 (1.179142 - 1.407148)	1.98e-08	1.29144	1.291445 (1.152346 - 1.447334)	1.09e-05	1.23943	1.239433 (1.211897 - 1.267594)	3.03e-78
Renal	Male	1.01985	1.019851 (0.9636844 - 1.07929)	0.496441	1.02129	1.021292 (0.6530483 - 1.597184)	0.926423	0.958499	0.9584992 (0.7267465 - 1.264156)	0.764066	0.974478	0.9744777 (0.9075272 - 1.046367)	0.476515
Testicular	Male	1.44361	1.443606 (1.139255 - 1.829265)	0.0023717	0.980577	0.9805773 (0.432042 - 2.225552)	0.96259	0.379709	0.3797095 (0.0517558 - 2.785761)	0.340906	1.58045	1.580449 (1.143501 - 2.18436)	0.0055686
Thyroid	Male	1.20167	1.201669 (1.060805 - 1.361238)	0.00387812	1.26952	1.269523 (0.7853792 - 2.052114)	0.330064	1.09557	1.095567 (0.5637736 - 2.128989)	0.787725	1.21143	1.211429 (1.066822 - 1.375638)	0.00310281
1: Bonferroni corrected p-value<0.00357

### Sheet: S11
Supplementary Table 11: Discriminatory ability of models to identify cancer cases as defined by four or more ICD9/10 code including age, principal components, and PRS scores in HARE-European individuals
Cancer	AUC - Full Model	95% Cis - AUC - Full Model	AUC - PCs and Age	95% Cis - AUC - PCs and Age	AUC - PCs only	95% Cis - AUC - PCs only	AUC - Scores only	95% Cis - AUC - Scores only	AUC - Age only	95% Cis - AUC -Age only	Difference in AUC
Bladder_EUR	0.7236	0.7236 (0.7187-0.7282)	0.7132	0.7132 (0.7084-0.7179)	0.5226	0.5226 (0.5159-0.529)	0.5637	0.5637 (0.5572-0.5701)	0.7124	0.7124 (0.7078-0.7172)	0.0104
Breast-313_females_AFR	0.7048	0.7048 (0.6757-0.7319)	0.7013	0.7013 (0.6724-0.7296)	0.5657	0.5657 (0.5287-0.6038)	0.5309	0.5309 (0.4941-0.5671)	0.6926	0.6926 (0.6646-0.7207)	0.0035
Colorectal_EUR	0.6998	0.6998 (0.6945-0.7056)	0.6811	0.6811 (0.6755-0.6869)	0.5329	0.5329 (0.5258-0.5399)	0.5827	0.5827 (0.5758-0.5896)	0.6746	0.6746 (0.669-0.6801)	0.0187
Esophageal_EUR	0.6462	0.6462 (0.6352-0.6571)	0.6413	0.6413 (0.6306-0.6519)	0.5418	0.5418 (0.5273-0.5562)	0.5279	0.5279 (0.5132-0.5428)	0.6274	0.6274 (0.6171-0.638)	0.0049
Glioma_EUR	0.5533	0.5533 (0.5317-0.5741)	0.5468	0.5468 (0.5257-0.5674)	0.5344	0.5344 (0.5128-0.5555)	0.5248	0.5248 (0.5035-0.546)	0.5202	0.5202 (0.5013-0.5398)	0.0065
Lung_EUR	0.66	0.66 (0.6556-0.6645)	0.6509	0.6509 (0.6466-0.6553)	0.5344	0.5344 (0.5286-0.5403)	0.5452	0.5452 (0.5393-0.5511)	0.6413	0.6413 (0.637-0.6455)	0.0091
Melanoma_EUR	0.7077	0.7077 (0.7018-0.7139)	0.6846	0.6846 (0.6786-0.6905)	0.5516	0.5516 (0.5439-0.5592)	0.5992	0.5992 (0.5917-0.6068)	0.6741	0.6741 (0.6681-0.68)	0.0231
Oral_EUR	0.5928	0.5928 (0.5855-0.6007)	0.5908	0.5908 (0.5832-0.5984)	0.5302	0.5302 (0.5207-0.5396)	0.5173	0.5173 (0.5075-0.5273)	0.5702	0.5702 (0.5629-0.5775)	0.002
Pancreatic_EUR	0.6587	0.6587 (0.6466-0.6708)	0.6404	0.6404 (0.6287-0.6523)	0.5318	0.5318 (0.5163-0.5474)	0.5651	0.5651 (0.5497-0.5804)	0.6342	0.6342 (0.6224-0.6458)	0.0183
Prostate_EUR	0.7468	0.7468 (0.7444-0.7492)	0.7178	0.7178 (0.7153-0.7203)	0.5153	0.5153 (0.512-0.5187)	0.6103	0.6103 (0.6071-0.6135)	0.7165	0.7165 (0.7141-0.7189)	0.029
Renal_EUR	0.6395	0.6395 (0.6328-0.6459)	0.6359	0.6359 (0.6294-0.6424)	0.522	0.522 (0.5136-0.5305)	0.5284	0.5284 (0.5202-0.5368)	0.633	0.633 (0.6264-0.6396)	0.0036
Testicular_EUR	0.6574	0.6574 (0.637-0.6767)	0.6391	0.6391 (0.6195-0.6586)	0.5294	0.5294 (0.5088-0.5502)	0.5862	0.5862 (0.5658-0.6063)	0.639	0.639 (0.6196-0.6581)	0.0183
Thyroid_EUR	0.5948	0.5948 (0.5804-0.6089)	0.5683	0.5683 (0.5552-0.5814)	0.5331	0.5331 (0.5182-0.5478)	0.5632	0.5632 (0.5479-0.5778)	0.553	0.553 (0.5404-0.5657)	0.0265

### Sheet: S12
Supplementary Table 12: Discriminatory ability of models to identify cancer cases as defined by four or more ICD9/10 code including age, principal components, and PRS scores in HARE-African individuals
Cancer	AUC - Full Model	95% Cis - AUC - Full Model	AUC - PCs and Age	95% Cis - AUC - PCs and Age	AUC - PCs only	95% Cis - AUC - PCs only	AUC - Scores only	95% Cis - AUC - Scores only	AUC - Age only	95% Cis - AUC -Age only	Differences in AUC
Bladder_AFR	0.7802	0.7802 (0.7658-0.7946)	0.7789	0.7789 (0.7647-0.7929)	0.5617	0.5617 (0.5398-0.5831)	0.5375	0.5375 (0.5159-0.559)	0.7762	0.7762 (0.7619-0.7905)	0.0013
Breast_AFR	0.7409	0.7409 (0.689-0.7893)	0.7366	0.7366 (0.6893-0.7832)	0.6126	0.6126 (0.5529-0.6723)	0.5594	0.5594 (0.4883-0.6302)	0.7094	0.7094 (0.6566-0.7589)	0.0043
Colorectal_AFR	0.743	0.743 (0.7312-0.7547)	0.7369	0.7369 (0.7252-0.7485)	0.523	0.523 (0.5079-0.5378)	0.5565	0.5565 (0.542-0.5712)	0.7363	0.7363 (0.7243-0.748)	0.0061
Esophageal_AFR	0.713	0.713 (0.6772-0.7487)	0.7111	0.7111 (0.6751-0.7458)	0.5672	0.5672 (0.5224-0.6104)	0.5144	0.5144 (0.4735-0.5561)	0.7041	0.7041 (0.6699-0.7381)	0.0019
Glioma_AFR	0.6479	0.6479 (0.5986-0.6918)	0.6394	0.6394 (0.5906-0.6874)	0.6028	0.6028 (0.5534-0.6527)	0.5315	0.5315 (0.4779-0.5836)	0.6018	0.6018 (0.5493-0.6512)	0.0085
Lung_AFR	0.7503	0.7503 (0.7416-0.7588)	0.7497	0.7497 (0.7407-0.7584)	0.5299	0.5299 (0.5169-0.5428)	0.523	0.523 (0.5096-0.5362)	0.7485	0.7485 (0.7398-0.7574)	0.0006
Melanoma_AFR	0.7924	0.7924 (0.7392-0.8436)	0.7889	0.7889 (0.7319-0.8422)	0.6358	0.6358 (0.5495-0.7225)	0.5266	0.5266 (0.4473-0.6052)	0.7759	0.7759 (0.722-0.8271)	0.0035
Oral_AFR	0.6955	0.6955 (0.6761-0.7148)	0.6934	0.6934 (0.6745-0.7123)	0.5615	0.5615 (0.5355-0.588)	0.5219	0.5219 (0.4953-0.5491)	0.6818	0.6818 (0.6631-0.7008)	0.0021
Pancreatic_AFR	0.6958	0.6958 (0.6735-0.7183)	0.6914	0.6914 (0.6684-0.7141)	0.5391	0.5391 (0.5081-0.5693)	0.5331	0.5331 (0.5035-0.5625)	0.6888	0.6888 (0.6666-0.7114)	0.0044
Prostate_AFR	0.7655	0.7655 (0.7616-0.7697)	0.7595	0.7595 (0.7555-0.7635)	0.5124	0.5124 (0.5069-0.518)	0.5546	0.5546 (0.5491-0.56)	0.7584	0.7584 (0.7544-0.7625)	0.006
Renal_AFR	0.7003	0.7003 (0.6875-0.7127)	0.7001	0.7001 (0.6874-0.7126)	0.523	0.523 (0.5071-0.539)	0.506	0.506 (0.4896-0.5222)	0.6997	0.6997 (0.687-0.7124)	0.0002
Testicular_AFR	0.6639	0.6639 (0.5992-0.7248)	0.6427	0.6427 (0.5779-0.7061)	0.6403	0.6403 (0.5751-0.7029)	0.6205	0.6205 (0.5586-0.6806)	0.5266	0.5266 (0.4624-0.5913)	0.0212
Thyroid_AFR	0.6804	0.6804 (0.6474-0.7119)	0.6776	0.6776 (0.6465-0.7089)	0.5587	0.5587 (0.5221-0.5958)	0.5523	0.5523 (0.5139-0.5909)	0.6654	0.6654 (0.6338-0.698)	0.0028

### Sheet: S13
Supplementary Table 13: Phewas results for each Cancer PRS for neoplasm phecodes
HARE	Cancer Phecode	Phecode	Bladder PRS OR	Bladder PRS p-value(1)	Breast-313 PRS OR	Breast-313 PRS p-value(1)	Colorectal PRS OR	Colorectal PRS p-value(1)	Esophageal PRS OR	Esophageal PRS p-value(1)	Glioma PRS OR	Glioma PRS p-value(1)	Lung PRS OR	Lung PRS p-value(1)	Melanoma PRS OR	Melanoma PRS p-value(1)	Oral PRS OR	Oral PRS p-value(1)	Pancreatic PRS OR	Pancreatic PRS p-value(1)	Prostate-EUR PRS OR	Prostate-EUR PRS p-value(1)	Renal PRS OR	Renal PRS p-value(1)	Testicular PRS OR	Testicular PRS p-value(1)	Thyroid PRS OR	Thyroid PRS p-value(1)
AFR	Malignant neoplasm of bladder	189.21	1.21028	0.0025401	1.03863	0.513978	1.03998	0.50426	0.966895	0.561477	0.851771	0.00713258	0.972281	0.632185	0.889011	0.047842	1.00659	0.910334	0.918881	0.15312	1.09415	0.127651	1.03025	0.612917	0.961088	0.501651	1.00568	0.923211
AFR	Malignant neoplasm of female breast	174.11	1.1402	0.0365243	1.13643	0.0595666	1.04757	0.460131	1.06409	0.326072	1.01571	0.807692	1.08307	0.195206	1.00713	0.91158	1.00654	0.916508	0.966954	0.603222	0.97548	0.694957	0.985467	0.812012	0.901077	0.098789	1.1196	0.0701755
AFR	Colon cancer	153.2	1.0525	0.207861	1.03797	0.360975	1.14931	0.000648884	0.990013	0.803939	1.02908	0.489159	0.943405	0.156937	0.996023	0.922326	1.03435	0.410471	0.961033	0.336829	1.00727	0.859608	0.985056	0.713979	1.04378	0.296516	1.02045	0.620288
AFR	Cancer of Esophagus	150	1.32111	0.0327913	1.29849	0.0449548	0.945472	0.671203	1.25415	0.0856769	1.08386	0.545191	1.17662	0.207129	0.944833	0.669758	1.36699	0.0180458	1.18412	0.204844	1.02457	0.853623	1.02205	0.867706	0.942267	0.651291	1.1772	0.215611
AFR	Cancer of the Brain	191.11	1.05976	0.520337	0.933902	0.446999	1.04586	0.620669	0.869592	0.118188	1.00303	0.982575	0.925136	0.392753	1.08183	0.382001	0.982938	0.848535	0.993292	0.941438	0.864676	0.108464	1.0245	0.790322	1.03943	0.670562	1.01362	0.881435
AFR	Cancer of bronchus; lung	165.1	1.01316	0.72911	1.0181	0.633626	1.01993	0.604143	0.894139	0.00276447	0.975468	0.518672	1.08265	0.036756	1.00495	0.896417	1.05517	0.153782	0.943391	0.128492	1.00644	0.866073	0.981805	0.627735	0.971941	0.455927	1.02991	0.43719
AFR	Melanomas of skin	172.11	1.00403	0.951826	1.10116	0.146294	1.05369	0.434415	0.947121	0.411614	0.987579	0.853431	1.02	0.765524	0.99816	0.992416	0.945671	0.399054	0.883147	0.0647195	0.955293	0.495893	0.980058	0.762618	0.882558	0.0634316	0.92471	0.241112
AFR	Cancer of mouth	145	1.09845	0.234707	0.838155	0.024758	0.925109	0.329396	1.00536	0.946008	0.959209	0.605154	1.01244	0.875936	1.19024	0.0249836	1.08167	0.320558	0.872313	0.0876637	1.06958	0.398937	1.01169	0.883965	0.926861	0.341469	0.99036	0.902831
AFR	Pancreatic cancer	157	0.893792	0.212378	0.841284	0.0531489	0.943583	0.520674	1.03691	0.685981	1.07187	0.448494	0.881086	0.166872	0.95076	0.578804	1.02911	0.749446	1.11471	0.233762	0.8398	0.0543878	1.02861	0.755231	0.973002	0.762459	0.91871	0.348188
AFR	Cancer of prostate	185	1.01185	0.627308	1.01424	0.557458	1.0057	0.815906	1.0085	0.729284	0.999931	0.997776	1.00402	0.869203	0.987639	0.61089	1.00143	0.953044	0.998121	0.939161	1.57299	1.77005e-70	1.02093	0.653534	1.01451	0.556748	0.987471	0.604769
AFR	Malignant neoplasm of kidney, except pelvis	189.11	0.976039	0.597731	1.0191	0.678907	0.997125	0.950268	0.981441	0.68109	1.01769	0.707103	1.01123	0.807936	0.979436	0.652992	1.05641	0.231211	0.994013	0.897572	1.02404	0.606786	1.02093	0.653534	1.05731	0.228517	1.10002	0.0391846
AFR	Malignant neoplasm of testis	187.2	1.14252	0.45705	0.675024	0.0272601	0.896962	0.543803	0.860407	0.395191	0.969223	0.862857	1.03154	0.861392	1.15583	0.410595	1.13881	0.465328	1.21649	0.281889	1.09121	0.628723	0.79475	0.186667	1.49875	0.0233395	0.742313	0.097388
AFR	Thyroid cancer	193	1.2632	0.0871461	1.04428	0.751289	0.895076	0.419489	1.14304	0.331444	1.1757	0.244112	0.780524	0.0774995	1.00079	0.995414	1.15486	0.291158	1.22776	0.140162	0.865985	0.295442	0.955944	0.741432	0.922181	0.556241	1.00297	0.982741
AFR	Cancer of liver and intrahepatic bile duct	155	0.992855	0.904064	1.00772	0.896814	1.01169	0.84623	0.95803	0.468311	1.06069	0.33018	0.955195	0.444926	0.972121	0.637129	1.01014	0.865355	0.938821	0.293774	0.951325	0.404519	1.03425	0.575645	1.14461	0.0236206	0.927075	0.205092
AFR	Cancer of stomach	151	1.03225	0.744104	1.17607	0.0951241	1.04622	0.646064	0.956393	0.64548	1.19727	0.0692144	0.977883	0.820496	0.944773	0.565403	1.12896	0.217652	1.09078	0.380559	0.966708	0.730635	1.0033	0.973159	1.02297	0.817106	1.16937	0.110783
AFR	Hodgkin's disease	201	0.963624	0.770181	0.898303	0.397462	0.865787	0.259445	0.908154	0.445838	1.02105	0.871984	1.01887	0.883003	1.17943	0.189485	1.09689	0.469724	0.892598	0.382503	1.17416	0.206984	1.07414	0.579472	1.27281	0.0560326	0.910884	0.464175
AFR	Non-Hodgkin's Lymphoma	202.2	0.956548	0.450207	0.986259	0.813477	0.924098	0.181394	0.976803	0.688723	0.987514	0.833373	0.954407	0.430991	1.06467	0.285818	0.978982	0.717385	1.06037	0.327891	0.951263	0.398742	0.908058	0.0970999	1.16239	0.0107368	1.0556	0.359224
AFR	Leukemia	204	0.977213	0.65816	0.998244	0.972985	0.999607	0.994005	1.07344	0.173027	0.928228	0.159988	0.986037	0.788184	0.986971	0.802734	0.995832	0.935904	0.997341	0.959974	1.03659	0.493718	0.973328	0.602651	1.04656	0.385206	0.962532	0.464896
AFR	Myeloproliferative disease	200	1.15202	0.0122989	1.00082	0.988362	1.02455	0.670439	0.957389	0.438351	0.989949	0.860693	0.976238	0.672797	0.983435	0.770025	1.15164	0.0127231	0.926538	0.185303	1.02024	0.725237	1.11036	0.0689928	0.932718	0.22304	0.944906	0.319285
EUR	Malignant neoplasm of bladder	189.21	1.18752	4.65408e-21	1.01799	0.327927	0.989996	0.582736	0.996029	0.827562	0.993847	0.73534	1.03502	0.0580192	0.992335	0.678022	0.995686	0.813298	0.99153	0.640673	1.04793	0.0107542	1.02368	0.199232	0.996668	0.854958	0.964228	0.256688
EUR	Malignant neoplasm of female breast	174.11	0.948585	0.171895	1.36553	4.22968e-14	0.995102	0.898015	0.982026	0.634245	1.05039	0.204762	1.0074	0.846778	1.0443	0.252967	1.01933	0.62249	1.02809	0.4713	1.01196	0.758339	0.969418	0.421169	1.01205	0.759004	0.982918	0.504227
EUR	Colon cancer	153.2	1.01128	0.56633	0.990052	0.610725	1.34126	1.35342e-49	0.998514	0.939558	0.996645	0.8639	1.06432	0.00128228	1.01951	0.324654	1.0029	0.882884	1.02693	0.17438	1.02365	0.236156	1.01445	0.464766	1.00459	0.815383	1.05898	0.00573657
EUR	Cancer of Esophagus	150	1.07026	0.0984128	0.996811	0.938019	0.996708	0.936349	1.1264	0.00384821	0.985707	0.725614	0.959825	0.320221	0.997707	0.95592	1.04745	0.25929	1.04291	0.305943	1.02428	0.561218	1.02847	0.495433	1.08286	0.0518149	1.08848	0.0380762
EUR	Cancer of the Brain	191.11	1.07616	0.0956377	0.916742	0.0482944	1.04265	0.343779	0.994139	0.894228	1.19398	0.00205143	1.05412	0.227206	1.0307	0.492675	1.09561	0.0386945	0.969336	0.479148	1.0149	0.737934	1.0605	0.184165	0.993259	0.877995	1.15267	0.0130126
EUR	Cancer of bronchus; lung	165.1	1.0187	0.274572	1.02122	0.215445	1.01559	0.363227	0.974998	0.136351	1.02981	0.083379	1.17999	8.89551e-24	1.02745	0.111702	0.994914	0.764048	1.00194	0.90895	0.976691	0.166621	1.03001	0.0819815	0.980487	0.245614	1.0207	0.229717
EUR	Melanomas of skin	172.11	1.01532	0.0580541	0.992939	0.376311	1.02774	0.000673771	1.00284	0.723574	1.00543	0.498556	1.02513	0.00183805	1.43778	4.31995e-81	1.01799	0.0260621	0.978655	0.00695346	1.02197	0.00682148	1.03756	4.53008e-06	0.973824	0.000942406	1.00401	0.83976
EUR	Cancer of mouth	145	1.0705	0.0348781	0.97733	0.477551	1.00633	0.845752	1.00199	0.950962	1.0202	0.535517	1.04253	0.193127	1.00817	0.802908	1.00645	0.842466	0.980954	0.551323	0.979182	0.51675	1.00434	0.893355	1.0103	0.750912	0.964228	0.256688
EUR	Pancreatic cancer	157	1.0097	0.832934	0.983662	0.719157	1.01572	0.734697	0.931632	0.123157	0.941172	0.184574	0.968656	0.489149	0.90959	0.0447438	1.06434	0.174477	1.36214	1.25527e-11	1.11119	0.0219819	1.02019	0.663103	1.05541	0.238091	1.01101	0.810067
EUR	Cancer of prostate	185	1.03255	0.01451	1.02534	0.0556427	1.04943	0.000237392	1.02397	0.0707112	1.01641	0.212889	0.977891	0.0854899	0.980611	0.142114	0.968825	0.0154595	1.00356	0.78552	1.83822	0	1.05093	0.000155381	0.977404	0.0805825	0.987828	0.347889
EUR	Malignant neoplasm of kidney, except pelvis	189.11	1.05459	0.0312694	1.03755	0.135021	1.00854	0.731328	0.974784	0.30216	0.982035	0.462531	0.980629	0.430413	0.956806	0.0798428	0.978367	0.377078	1.04754	0.0592248	1.0374	0.139047	1.09653	0.0004378	1.00596	0.80981	1.0385	0.147252
EUR	Malignant neoplasm of testis	187.2	0.940797	0.303382	1.14631	0.0210958	0.964866	0.546666	1.08565	0.16727	0.99373	0.915039	1.03623	0.545019	0.933212	0.25424	1.0152	0.799105	1.06583	0.280341	1.09297	0.137855	1.03039	0.613472	1.36867	9.31253e-08	0.925021	0.185986
EUR	Thyroid cancer	193	1.10438	0.0666859	1.0928	0.100801	1.01797	0.742312	1.08374	0.137615	0.955533	0.399646	1.05224	0.344325	0.913971	0.106695	0.999682	0.995342	1.07711	0.168058	0.990933	0.866696	1.12602	0.0289508	1.01182	0.828457	1.24749	4.45516e-05
EUR	Cancer of liver and intrahepatic bile duct	155	0.960979	0.2419	1.01188	0.728606	1.07108	0.0444929	1.00927	0.786932	1.03309	0.338408	0.976706	0.489124	0.992909	0.836224	1.00503	0.882812	1.01544	0.652244	0.972182	0.409528	1.01973	0.566473	1.00558	0.869657	1.05354	0.23503
EUR	Cancer of stomach	151	1.04824	0.43096	1.00476	0.936727	0.986056	0.815539	1.03886	0.524767	0.910461	0.115969	0.935528	0.271117	1.10445	0.0940356	1.08648	0.166808	0.926191	0.199679	0.892418	0.0586451	1.11218	0.0769844	0.984917	0.799231	0.96247	0.035136
EUR	Hodgkin's disease	201	1.00107	0.986307	0.957449	0.484786	1.01389	0.825194	0.914822	0.154167	1.04079	0.5208	1.11828	0.0673667	0.987336	0.840053	1.08302	0.201471	1.07238	0.260314	0.925979	0.218608	0.995369	0.940649	0.927207	0.225614	1.03225	0.609267
EUR	Non-Hodgkin's Lymphoma	202.2	1.02542	0.309632	1.02308	0.356296	1.03928	0.120342	1.03377	0.180005	0.996659	0.892379	1.0858	0.000756022	1.04564	0.0717332	1.08476	0.00106024	0.983816	0.508627	0.965737	0.160655	1.02047	0.412814	0.98996	0.683525	0.999543	0.985209
EUR	Leukemia	204	0.98534	0.540881	1.01357	0.577152	1.04036	0.102717	0.996635	0.889264	1.00694	0.774694	1.0596	0.0156142	1.069	0.00565611	1.0879	0.000510908	1.01081	0.65561	0.977666	0.352563	1.06372	0.0108098	0.968864	0.190743	1.04231	0.0852114
EUR	Myeloproliferative disease	200	1.02141	0.421022	0.947552	0.0408802	0.991351	0.742426	1.03767	0.160837	1.00068	0.979413	1.02223	0.401699	1.01017	0.703485	1.01043	0.69465	0.988551	0.661679	1.0284	0.290097	1.02313	0.385861	0.965022	0.177041	0.97646	0.363681
1: Bonferroni corrected p-value<1.30e-4

### Sheet: S14
Supplementary Table 14: Comparison of associations between ICD codes and Phecodes
Cancer PRS	OR per SD - 1	P-value (1)	Phecode OR	Phecode p-value (2)
Bladder_EUR	1.21884	3.37e-93	1.18752	4.65408e-21
Breast-313_males_EUR	1.15866	0.00133743	1.36553	4.22968e-14
Colorectal_EUR	1.26564	8.23e-125	1.34126	1.35342e-49
Esophageal_EUR	1.09705	2.67e-06	1.1264	0.00384821
Glioma_EUR	1.08085	0.00103944	1.19398	0.00205143
Lung_EUR	1.13504	6.02e-50	1.17999	8.89551e-24
Melanoma_EUR	1.34683	1.59959e-248	1.43778	4.31995e-81
Oral_EUR	1.04917	0.00052391	1.00645	0.842466
Pancreatic_EUR	1.19637	5.7e-19	1.36214	1.25527e-11
Prostate-EUR_EUR	1.69802	0	1.83822	0
Renal_EUR	1.09158	9.33e-14	1.09653	0.0004378
Testicular_EUR	1.23805	1.82e-16	1.36867	9.31253e-08
Thyroid_EUR	1.21948	2.37e-20	1.24749	4.45516e-05
Bladder_AFR	1.11715	6.72e-05	1.21028	0.0025401
Breast-313_males_AFR	1.11883	0.162063	1.13643	0.0595666
Colorectal_AFR	1.18814	2.33e-17	1.14931	0.000648884
Esophageal_AFR	1.01053	0.850482	1.25415	0.0856769
Glioma_AFR	1.01351	0.797836	1.00303	0.982575
Lung_AFR	1.05587	0.00493445	1.08265	0.036756
Melanoma_AFR	1.03414	0.622274	0.99816	0.992416
Oral_AFR	1.06511	0.0593571	1.08167	0.320558
Pancreatic_AFR	1.1196	0.00595525	1.11471	0.233762
Prostate-AFR_AFR	1.4751	0	1.57299	1.77005e-70
Renal_AFR	1.0202	0.385708	1.02093	0.653534
Testicular_AFR	1.14516	0.0444187	1.49875	0.0233395
Thyroid_AFR	1.18709	0.000710743	1.00297	0.982741
1: Bonferroni corrected p-value<0.00375
2: Bonferroni corrected p-value<1.30e-04

### Sheet: S15
Supplementary Table 15: Phewas results for each Cancer PRS significantly associated with its own cancer for endocrine/metabolic and circulatory system phecodes
phenotype	snp	adjustment	beta	SE	OR	p	type	n_total	n_cases	n_controls	description	group
411.3	bladder_AFR	NA	-0.0642891	0.0259946	0.937734	0.013392	logistic	23573	1661	21912	Angina pectoris	circulatory system
440	bladder_AFR	NA	-0.0676402	0.0308359	0.934597	0.0282675	logistic	26876	1126	25750	Atherosclerosis	circulatory system
440.1	bladder_AFR	NA	-0.333923	0.140118	0.716109	0.0171646	logistic	25800	50	25750	Atherosclerosis of renal artery	circulatory system
429.9	bladder_AFR	NA	-0.37885	0.182169	0.684649	0.0375572	logistic	25682	30	25652	Cardiac complications, not elsewhere classified	circulatory system
420	bladder_AFR	NA	0.10852	0.046913	1.11463	0.0207105	logistic	30003	465	29538	Carditis	circulatory system
441.2	bladder_AFR	NA	0.503445	0.210953	1.65441	0.0170083	logistic	25772	22	25750	Chronic vascular insufficiency of intestine	circulatory system
395.2	bladder_AFR	NA	0.0831684	0.0407653	1.08672	0.0413326	logistic	28682	628	28054	Nonrheumatic aortic valve disorders	circulatory system
427.11	bladder_AFR	NA	0.0939455	0.0453846	1.0985	0.0384537	logistic	17124	504	16620	Paroxysmal supraventricular tachycardia	circulatory system
246.7	bladder_AFR	NA	-0.113685	0.0522772	0.892539	0.0296557	logistic	28228	373	27855	Abnormal results of function study of thyroid	endocrine/metabolic
270.2	bladder_AFR	NA	0.161066	0.0785443	1.17476	0.0403017	logistic	29540	164	29376	Disorders of amino-acid metabolism	endocrine/metabolic
272.11	bladder_AFR	NA	-0.0434921	0.0194588	0.95744	0.025412	logistic	13398	4684	8714	Hypercholesterolemia	endocrine/metabolic
276.5	bladder_AFR	NA	0.054135	0.0262963	1.05563	0.0395272	logistic	23236	1589	21647	Hypovolemia	endocrine/metabolic
279.7	bladder_AFR	NA	0.14761	0.0705585	1.15906	0.0364365	logistic	32506	203	32303	Other immunological findings	endocrine/metabolic
242.2	bladder_AFR	NA	-0.380134	0.118544	0.68377	0.0013427	logistic	27927	72	27855	Toxic multinodular goiter	endocrine/metabolic
396	bladder_EUR	NA	-0.0475319	0.0179526	0.95358	0.00810563	logistic	109048	3235	105813	Abnormal heart sounds	circulatory system
442.8	bladder_EUR	NA	0.127295	0.0573629	1.13575	0.0264791	logistic	94649	305	94344	Aneurysm of other specified artery	circulatory system
427.5	bladder_EUR	NA	-0.0247426	0.0118023	0.975561	0.0360439	logistic	70783	8453	62330	Arrhythmia (cardiac) NOS	circulatory system
453	bladder_EUR	NA	-0.0850679	0.0388854	0.91845	0.0286945	logistic	69279	670	68609	Chronic venous hypertension	circulatory system
428.1	bladder_EUR	NA	-0.0198244	0.0100221	0.980371	0.0479221	logistic	109255	11643	97612	Congestive heart failure (CHF) NOS	circulatory system
411.4	bladder_EUR	NA	-0.0172987	0.0069614	0.98285	0.012957	logistic	110634	33564	77070	Coronary atherosclerosis	circulatory system
452.2	bladder_EUR	NA	-0.0449474	0.0172575	0.956048	0.00920039	logistic	72170	3561	68609	Deep vein thrombosis [DVT]	circulatory system
395.6	bladder_EUR	NA	-0.0440333	0.0206553	0.956922	0.0330223	logistic	108249	2436	105813	Heart valve replaced	circulatory system
411	bladder_EUR	NA	-0.0172752	0.00673439	0.982873	0.0103111	logistic	113992	36922	77070	Ischemic Heart Disease	circulatory system
395.2	bladder_EUR	NA	-0.0283583	0.0142438	0.97204	0.0464889	logistic	111177	5364	105813	Nonrheumatic aortic valve disorders	circulatory system
418	bladder_EUR	NA	-0.0202341	0.00676065	0.979969	0.00276328	logistic	105463	31167	74296	Nonspecific chest pain	circulatory system
433.11	bladder_EUR	NA	-0.0944327	0.0429347	0.909889	0.027846	logistic	100427	547	99880	Occlusion of cerebral arteries, with cerebral infarction	circulatory system
411.8	bladder_EUR	NA	-0.0183946	0.00842351	0.981774	0.0289825	logistic	96670	19600	77070	Other chronic ischemic heart disease, unspecified	circulatory system
454	bladder_EUR	NA	-0.0412889	0.0155219	0.959552	0.00781314	logistic	73082	4473	68609	Varicose veins	circulatory system
454.1	bladder_EUR	NA	-0.0367834	0.0166451	0.963885	0.0271145	logistic	72475	3866	68609	Varicose veins of lower extremity	circulatory system
454.11	bladder_EUR	NA	-0.0449173	0.0216424	0.956077	0.0379464	logistic	70836	2227	68609	Varicose veins of lower extremity, symptomtic	circulatory system
250.4	bladder_EUR	NA	-0.0204573	0.00852974	0.979751	0.0164692	logistic	82110	17813	64297	Abnormal glucose	endocrine/metabolic
279	bladder_EUR	NA	-0.0948135	0.0456937	0.909543	0.0379885	logistic	126183	482	125701	Disorders involving the immune mechanism	endocrine/metabolic
276	bladder_EUR	NA	-0.0171822	0.00842495	0.982965	0.0414057	logistic	107595	16941	90654	Disorders of fluid, electrolyte, and acid-base balance	endocrine/metabolic
272	bladder_EUR	NA	-0.0148762	0.00733769	0.985234	0.0426253	logistic	119018	92861	26157	Disorders of lipoid metabolism	endocrine/metabolic
276.6	bladder_EUR	NA	-0.059259	0.0289386	0.942463	0.0405843	logistic	91873	1219	90654	Fluid overload	endocrine/metabolic
255.21	bladder_EUR	NA	-0.141213	0.0542403	0.868304	0.00922837	logistic	108148	342	107806	Glucocorticoid deficiency	endocrine/metabolic
272.11	bladder_EUR	NA	-0.0288053	0.0103111	0.971606	0.00521204	logistic	44392	18235	26157	Hypercholesterolemia	endocrine/metabolic
272.1	bladder_EUR	NA	-0.0150852	0.00733808	0.985028	0.039807	logistic	118978	92821	26157	Hyperlipidemia	endocrine/metabolic
276.14	bladder_EUR	NA	-0.0257604	0.0130818	0.974569	0.0489322	logistic	96954	6300	90654	Hypopotassemia	endocrine/metabolic
272.13	bladder_EUR	NA	-0.0215615	0.00900425	0.978669	0.0166388	logistic	53717	27560	26157	Mixed hyperlipidemia	endocrine/metabolic
250.42	bladder_EUR	NA	-0.0276269	0.0116756	0.972751	0.0179711	logistic	72623	8326	64297	Other abnormal glucose	endocrine/metabolic
250.6	bladder_EUR	NA	-0.0298579	0.0121503	0.970583	0.0139958	logistic	72023	7726	64297	Polyneuropathy in diabetes	endocrine/metabolic
269	bladder_EUR	NA	-0.0425747	0.0198339	0.958319	0.0318283	logistic	120918	2606	118312	Proteinuria	endocrine/metabolic
250.14	bladder_EUR	NA	-0.0842695	0.0313997	0.919184	0.0072798	logistic	65327	1030	64297	Type 1 diabetes with neurological manifestations	endocrine/metabolic
250.24	bladder_EUR	NA	-0.0236153	0.00897386	0.976661	0.00849935	logistic	80344	16047	64297	Type 2 diabetes with neurological manifestations	endocrine/metabolic
250.22	bladder_EUR	NA	-0.0318969	0.012863	0.968606	0.0131478	logistic	71139	6842	64297	Type 2 diabetes with renal manifestations	endocrine/metabolic
456	breast_EUR	NA	0.0367257	0.0127693	1.03741	0.00402624	logistic	75518	6909	68609	Chronic venous insufficiency [CVI]	circulatory system
452	breast_EUR	NA	0.0310566	0.0130802	1.03154	0.0175814	logistic	75036	6427	68609	Other venous embolism and thrombosis	circulatory system
427.6	breast_EUR	NA	0.0552344	0.0224132	1.05679	0.0137256	logistic	64429	2099	62330	Premature beats	circulatory system
415	breast_EUR	NA	0.0277191	0.0140011	1.02811	0.0477278	logistic	117451	5367	112084	Pulmonary heart disease	circulatory system
443.1	breast_EUR	NA	0.101494	0.0414484	1.10682	0.0143384	logistic	94931	587	94344	Raynaud's syndrome	circulatory system
250.4	breast_EUR	NA	0.0212806	0.00855328	1.02151	0.0128461	logistic	82110	17813	64297	Abnormal glucose	endocrine/metabolic
250.15	breast_EUR	NA	0.190042	0.0969575	1.2093	0.049989	logistic	64404	107	64297	Diabetes type 1 with peripheral circulatory disorders	endocrine/metabolic
270.2	breast_EUR	NA	0.115968	0.039603	1.12296	0.00340861	logistic	118953	641	118312	Disorders of amino-acid metabolism	endocrine/metabolic
275	breast_EUR	NA	0.0308709	0.0130991	1.03135	0.0184371	logistic	120589	6156	114433	Disorders of mineral metabolism	endocrine/metabolic
270	breast_EUR	NA	0.0428658	0.0215971	1.0438	0.0471675	logistic	120504	2192	118312	Disorders of protein plasma/amino-acid transport and metabolism	endocrine/metabolic
274.1	breast_EUR	NA	-0.0220654	0.00998227	0.978176	0.027073	logistic	123067	11244	111823	Gout	endocrine/metabolic
274	breast_EUR	NA	-0.0219747	0.00980872	0.978265	0.0250698	logistic	123525	11702	111823	Gout and other crystal arthropathies	endocrine/metabolic
274.11	breast_EUR	NA	-0.0588878	0.0247614	0.942813	0.0173971	logistic	113483	1660	111823	Gouty arthropathy	endocrine/metabolic
255.12	breast_EUR	NA	0.16037	0.0764239	1.17394	0.0358677	logistic	107978	172	107806	Hyperaldosteronism	endocrine/metabolic
244.4	breast_EUR	NA	-0.0176884	0.00843134	0.982467	0.0359104	logistic	117458	16925	100533	Hypothyroidism NOS	endocrine/metabolic
250.41	breast_EUR	NA	0.0354972	0.0104067	1.03613	0.000647226	logistic	75318	11021	64297	Impaired fasting glucose	endocrine/metabolic
256	breast_EUR	NA	0.151131	0.0715904	1.16315	0.0347674	logistic	108009	203	107806	Ovarian dysfunction	endocrine/metabolic
257	breast_EUR	NA	0.0393638	0.0124998	1.04015	0.0016374	logistic	114678	6872	107806	Testicular dysfunction	endocrine/metabolic
257.1	breast_EUR	NA	0.0391129	0.0126551	1.03989	0.00199702	logistic	114498	6692	107806	Testicular hypofunction	endocrine/metabolic
245.1	breast_EUR	NA	0.333984	0.154764	1.39652	0.0309267	logistic	100575	42	100533	Thyroiditis, acute and subacute	endocrine/metabolic
250.1	breast_EUR	NA	0.0360907	0.0163979	1.03675	0.0277406	logistic	68289	3992	64297	Type 1 diabetes	endocrine/metabolic
250.14	breast_EUR	NA	0.0661349	0.0314873	1.06837	0.0356965	logistic	65327	1030	64297	Type 1 diabetes with neurological manifestations	endocrine/metabolic
250.13	breast_EUR	NA	0.0903289	0.0442778	1.09453	0.0413452	logistic	64814	517	64297	Type 1 diabetes with ophthalmic manifestations	endocrine/metabolic
427.22	colorectal_AFR	NA	0.13853	0.0525203	1.14858	0.00834843	logistic	21501	380	21121	Atrial flutter	circulatory system
427.4	colorectal_AFR	NA	0.280385	0.110876	1.32364	0.0114446	logistic	21203	82	21121	Cardiac arrest and ventricular fibrillation	circulatory system
411.4	colorectal_AFR	NA	0.0508296	0.0194048	1.05214	0.00880772	logistic	24987	3361	21626	Coronary atherosclerosis	circulatory system
455	colorectal_AFR	NA	0.0429831	0.0208015	1.04392	0.0387958	logistic	21519	2707	18812	Hemorrhoids	circulatory system
411	colorectal_AFR	NA	0.0437045	0.0178986	1.04467	0.0146153	logistic	25710	4084	21626	Ischemic Heart Disease	circulatory system
425.8	colorectal_AFR	NA	0.325841	0.146905	1.3852	0.0265516	logistic	27352	48	27304	Other cardiomyopathy	circulatory system
447	colorectal_AFR	NA	-0.156352	0.0769239	0.855258	0.0420981	logistic	24403	171	24232	Other disorders of arteries and arterioles	circulatory system
443.7	colorectal_AFR	NA	0.454093	0.220636	1.57475	0.0395791	logistic	24253	21	24232	Peripheral angiopathy in diseases classified elsewhere	circulatory system
427.8	colorectal_AFR	NA	0.200823	0.0991525	1.22241	0.0428268	logistic	21225	104	21121	Sinoatrial node dysfunction (Bradycardia)	circulatory system
454.11	colorectal_AFR	NA	0.125343	0.0620176	1.13354	0.0432711	logistic	19079	267	18812	Varicose veins of lower extremity, symptomtic	circulatory system
427.41	colorectal_AFR	NA	0.354204	0.154594	1.42505	0.0219521	logistic	21163	42	21121	Ventricular fibrillation and flutter	circulatory system
278.3	colorectal_AFR	NA	0.421814	0.154155	1.52472	0.00621361	logistic	28960	43	28917	Localized adiposity	endocrine/metabolic
260	colorectal_AFR	NA	-0.203245	0.0912799	0.816078	0.0259733	logistic	28321	120	28201	Protein-calorie malnutrition	endocrine/metabolic
257	colorectal_AFR	NA	-0.0700064	0.0338241	0.932388	0.0384786	logistic	26244	919	25325	Testicular dysfunction	endocrine/metabolic
257.1	colorectal_AFR	NA	-0.0713804	0.0346648	0.931108	0.0394784	logistic	26198	873	25325	Testicular hypofunction	endocrine/metabolic
455	colorectal_EUR	NA	0.0272592	0.0105124	1.02763	0.00951261	logistic	79179	10570	68609	Hemorrhoids	circulatory system
425.11	colorectal_EUR	NA	0.167905	0.0745067	1.18282	0.0242239	logistic	115689	182	115507	Hypertrophic obstructive cardiomyopathy	circulatory system
395.4	colorectal_EUR	NA	-0.254987	0.114456	0.774926	0.0258925	logistic	105891	78	105813	Nonrheumatic pulmonary valve disorders	circulatory system
411.8	colorectal_EUR	NA	-0.0175458	0.00844262	0.982607	0.0376869	logistic	96670	19600	77070	Other chronic ischemic heart disease, unspecified	circulatory system
452	colorectal_EUR	NA	0.0306965	0.0131601	1.03117	0.0196719	logistic	75036	6427	68609	Other venous embolism and thrombosis	circulatory system
446.6	colorectal_EUR	NA	-0.389825	0.177684	0.677175	0.0282411	logistic	94376	32	94344	Polyarteritis nodosa	circulatory system
415	colorectal_EUR	NA	0.0278805	0.0140741	1.02827	0.0475938	logistic	117451	5367	112084	Pulmonary heart disease	circulatory system
443.1	colorectal_EUR	NA	0.0877263	0.0415265	1.09169	0.0346406	logistic	94931	587	94344	Raynaud's syndrome	circulatory system
441	colorectal_EUR	NA	-0.14885	0.0572934	0.861698	0.0093759	logistic	94653	309	94344	Vascular insufficiency of intestine	circulatory system
250	colorectal_EUR	NA	-0.0129952	0.00638871	0.987089	0.0419429	logistic	107473	43176	64297	Diabetes mellitus	endocrine/metabolic
252	colorectal_EUR	NA	0.0567881	0.0255374	1.05843	0.0261672	logistic	109375	1569	107806	Disorders of parathyroid gland	endocrine/metabolic
270.3	colorectal_EUR	NA	-0.0595097	0.0262472	0.942226	0.0233731	logistic	119802	1490	118312	Disorders of plasma protein metabolism	endocrine/metabolic
270.1	colorectal_EUR	NA	0.279084	0.113533	1.32192	0.0139643	logistic	118390	78	118312	Disturbances of amino-acid transport	endocrine/metabolic
274.1	colorectal_EUR	NA	-0.0202512	0.0100212	0.979953	0.0432977	logistic	123067	11244	111823	Gout	endocrine/metabolic
274	colorectal_EUR	NA	-0.020998	0.0098447	0.979221	0.0329308	logistic	123525	11702	111823	Gout and other crystal arthropathies	endocrine/metabolic
275.6	colorectal_EUR	NA	0.0508846	0.0253778	1.0522	0.0449543	logistic	116015	1582	114433	Hypercalcemia	endocrine/metabolic
252.1	colorectal_EUR	NA	0.0535049	0.0264068	1.05496	0.0427462	logistic	109272	1466	107806	Hyperparathyroidism	endocrine/metabolic
250.41	colorectal_EUR	NA	0.0217956	0.0104003	1.02203	0.0361104	logistic	75318	11021	64297	Impaired fasting glucose	endocrine/metabolic
245.1	colorectal_EUR	NA	0.325335	0.154636	1.38449	0.0353894	logistic	100575	42	100533	Thyroiditis, acute and subacute	endocrine/metabolic
242.2	colorectal_EUR	NA	-0.213164	0.0950163	0.808024	0.0248679	logistic	100645	112	100533	Toxic multinodular goiter	endocrine/metabolic
250.13	colorectal_EUR	NA	0.10286	0.0442184	1.10834	0.0200089	logistic	64814	517	64297	Type 1 diabetes with ophthalmic manifestations	endocrine/metabolic
250.2	colorectal_EUR	NA	-0.0126012	0.00639232	0.987478	0.0486893	logistic	107395	43098	64297	Type 2 diabetes	endocrine/metabolic
442.11	esophagel_EUR	NA	0.0435705	0.0156235	1.04453	0.00529061	logistic	98779	4435	94344	Abdominal aortic aneurysm	circulatory system
442.1	esophagel_EUR	NA	0.043626	0.0136465	1.04459	0.00138929	logistic	100245	5901	94344	Aortic aneurysm	circulatory system
427.21	esophagel_EUR	NA	0.0217238	0.00866653	1.02196	0.0121886	logistic	82292	19962	62330	Atrial fibrillation	circulatory system
427.2	esophagel_EUR	NA	0.0205581	0.00856087	1.02077	0.0163321	logistic	82979	20649	62330	Atrial fibrillation and flutter	circulatory system
427.22	esophagel_EUR	NA	0.0373094	0.0135788	1.03801	0.00600293	logistic	68613	6283	62330	Atrial flutter	circulatory system
426.3	esophagel_EUR	NA	0.0438565	0.0189792	1.04483	0.0208454	logistic	65337	3007	62330	Bundle branch block	circulatory system
427.42	esophagel_EUR	NA	0.0971333	0.0469655	1.10201	0.0386226	logistic	62790	460	62330	Cardiac arrest	circulatory system
426.91	esophagel_EUR	NA	0.0356065	0.0147697	1.03625	0.0159184	logistic	67736	5406	62330	Cardiac pacemaker in situ	circulatory system
426.9	esophagel_EUR	NA	0.0258035	0.0129727	1.02614	0.0466952	logistic	69458	7128	62330	Cardiac pacemaker/device in situ	circulatory system
433.5	esophagel_EUR	NA	-0.101576	0.0488626	0.903412	0.0376346	logistic	100304	424	99880	Cerebral aneurysm	circulatory system
428.1	esophagel_EUR	NA	0.0202406	0.0100478	1.02045	0.0439637	logistic	109255	11643	97612	Congestive heart failure (CHF) NOS	circulatory system
442	esophagel_EUR	NA	0.0407361	0.0129033	1.04158	0.00159391	logistic	100988	6644	94344	Other aneurysm	circulatory system
426.31	esophagel_EUR	NA	0.0686792	0.0250064	1.07109	0.00602408	logistic	64016	1686	62330	Right bundle branch block	circulatory system
427.7	esophagel_EUR	NA	0.039301	0.0166045	1.04008	0.0179383	logistic	66217	3887	62330	Tachycardia NOS	circulatory system
259.3	esophagel_EUR	NA	0.143503	0.0498211	1.15431	0.00397227	logistic	108212	406	107806	Delay in sexual development and puberty NEC	endocrine/metabolic
250	esophagel_EUR	NA	0.0145515	0.00638845	1.01466	0.0227398	logistic	107473	43176	64297	Diabetes mellitus	endocrine/metabolic
264.2	esophagel_EUR	NA	-0.255639	0.124671	0.774421	0.0403148	logistic	84744	65	84679	Failure to thrive (childhood)	endocrine/metabolic
274.11	esophagel_EUR	NA	0.0513447	0.0248633	1.05269	0.0389152	logistic	113483	1660	111823	Gouty arthropathy	endocrine/metabolic
258	esophagel_EUR	NA	-0.282446	0.12618	0.753938	0.0251929	logistic	107870	64	107806	Iatrogenic endocrine disorders	endocrine/metabolic
264	esophagel_EUR	NA	-0.24904	0.122682	0.779549	0.0423597	logistic	84746	67	84679	Lack of normal physiological development	endocrine/metabolic
278.1	esophagel_EUR	NA	0.0201034	0.00620455	1.02031	0.00119483	logistic	107881	45674	62207	Obesity	endocrine/metabolic
278	esophagel_EUR	NA	0.0202754	0.00607007	1.02048	0.00083708	logistic	111610	49403	62207	Overweight, obesity and other hyperalimentation	endocrine/metabolic
244.1	esophagel_EUR	NA	0.0634425	0.0295633	1.0655	0.0318739	logistic	101698	1165	100533	Secondary hypothyroidism	endocrine/metabolic
257	esophagel_EUR	NA	0.0256239	0.0125493	1.02596	0.0411645	logistic	114678	6872	107806	Testicular dysfunction	endocrine/metabolic
250.2	esophagel_EUR	NA	0.0145778	0.00639229	1.01468	0.022576	logistic	107395	43098	64297	Type 2 diabetes	endocrine/metabolic
250.24	esophagel_EUR	NA	0.0180299	0.00898932	1.01819	0.0448884	logistic	80344	16047	64297	Type 2 diabetes with neurological manifestations	endocrine/metabolic
420.21	glioma_EUR	NA	0.181662	0.0675298	1.19921	0.00714308	logistic	115728	221	115507	Acute pericarditis	circulatory system
447.7	glioma_EUR	NA	0.166779	0.0675461	1.18149	0.0135447	logistic	94567	223	94344	Aortic ectasia	circulatory system
427.42	glioma_EUR	NA	-0.100838	0.0466168	0.90408	0.0305317	logistic	62790	460	62330	Cardiac arrest	circulatory system
425	glioma_EUR	NA	-0.0327359	0.0138678	0.967794	0.0182467	logistic	120978	5471	115507	Cardiomyopathy	circulatory system
420	glioma_EUR	NA	0.0701578	0.0239711	1.07268	0.00342506	logistic	117283	1776	115507	Carditis	circulatory system
394.7	glioma_EUR	NA	-0.102281	0.0516345	0.902776	0.0476059	logistic	106190	377	105813	Disease of tricuspid valve	circulatory system
447	glioma_EUR	NA	0.072821	0.0341192	1.07554	0.0328175	logistic	95219	875	94344	Other disorders of arteries and arterioles	circulatory system
420.2	glioma_EUR	NA	0.109659	0.0324913	1.1159	0.000738038	logistic	116467	960	115507	Pericarditis	circulatory system
427.6	glioma_EUR	NA	-0.0465211	0.0223108	0.954544	0.0370568	logistic	64429	2099	62330	Premature beats	circulatory system
425.1	glioma_EUR	NA	-0.0311892	0.0140415	0.969292	0.0263363	logistic	120837	5330	115507	Primary/intrinsic cardiomyopathies	circulatory system
411.1	glioma_EUR	NA	-0.0395888	0.0158731	0.961185	0.0126285	logistic	81305	4235	77070	Unstable angina (intermediate coronary syndrome)	circulatory system
454	glioma_EUR	NA	0.0336636	0.0155028	1.03424	0.0298973	logistic	73082	4473	68609	Varicose veins	circulatory system
454.1	glioma_EUR	NA	0.0386436	0.0166255	1.0394	0.0201064	logistic	72475	3866	68609	Varicose veins of lower extremity	circulatory system
454.11	glioma_EUR	NA	0.0496467	0.0216098	1.0509	0.0215952	logistic	70836	2227	68609	Varicose veins of lower extremity, symptomtic	circulatory system
255.2	glioma_EUR	NA	0.110294	0.0509023	1.11661	0.0302513	logistic	108196	390	107806	Adrenal hypofunction	endocrine/metabolic
272	glioma_EUR	NA	-0.0169324	0.00731958	0.98321	0.0207063	logistic	119018	92861	26157	Disorders of lipoid metabolism	endocrine/metabolic
252	glioma_EUR	NA	0.0509299	0.0255204	1.05225	0.0459716	logistic	109375	1569	107806	Disorders of parathyroid gland	endocrine/metabolic
270.21	glioma_EUR	NA	-0.37822	0.113228	0.68508	0.000836771	logistic	118388	76	118312	Disorders of urea cycle metabolism	endocrine/metabolic
276.6	glioma_EUR	NA	0.0871344	0.0289174	1.09104	0.00258491	logistic	91873	1219	90654	Fluid overload	endocrine/metabolic
255.21	glioma_EUR	NA	0.12751	0.0543708	1.136	0.0190172	logistic	108148	342	107806	Glucocorticoid deficiency	endocrine/metabolic
272.1	glioma_EUR	NA	-0.016695	0.00732025	0.983444	0.0225689	logistic	118978	92821	26157	Hyperlipidemia	endocrine/metabolic
262	glioma_EUR	NA	0.0803092	0.0379594	1.08362	0.0343735	logistic	85383	704	84679	Mineral deficiency NEC	endocrine/metabolic
272.13	glioma_EUR	NA	-0.0207926	0.00897966	0.979422	0.0205846	logistic	53717	27560	26157	Mixed hyperlipidemia	endocrine/metabolic
241	glioma_EUR	NA	0.0401054	0.015953	1.04092	0.0119379	logistic	104674	4141	100533	Nontoxic nodular goiter	endocrine/metabolic
241.1	glioma_EUR	NA	0.0373733	0.0174895	1.03808	0.0326061	logistic	103946	3413	100533	Nontoxic uninodular goiter	endocrine/metabolic
277	glioma_EUR	NA	0.0679985	0.0266559	1.07036	0.0107422	logistic	117820	1434	116386	Other disorders of metabolism	endocrine/metabolic
240	glioma_EUR	NA	0.11007	0.0489379	1.11636	0.0245013	logistic	100956	423	100533	Simple and unspecified goiter	endocrine/metabolic
272.9	glioma_EUR	NA	-0.089659	0.0405556	0.914243	0.0270519	logistic	26777	620	26157	Unspecified disorder of lipoid metabolism	endocrine/metabolic
261.1	glioma_EUR	NA	-0.312423	0.136536	0.731672	0.022125	logistic	84732	53	84679	Vitamin A deficiency	endocrine/metabolic
442.2	lung_EUR	NA	-0.0979423	0.0427484	0.906701	0.0219555	logistic	94916	572	94344	Aneurysm of iliac artery	circulatory system
411.3	lung_EUR	NA	-0.0420318	0.0113342	0.958839	0.000208571	logistic	86139	9069	77070	Angina pectoris	circulatory system
414.2	lung_EUR	NA	-0.0701571	0.0302002	0.932247	0.0201755	logistic	78219	1149	77070	ASCVD	circulatory system
426.3	lung_EUR	NA	-0.0518857	0.0190653	0.949437	0.00649906	logistic	65337	3007	62330	Bundle branch block	circulatory system
427	lung_EUR	NA	-0.0136527	0.00679513	0.98644	0.0445167	logistic	99288	36958	62330	Cardiac dysrhythmias	circulatory system
426.9	lung_EUR	NA	-0.0291349	0.0129838	0.971285	0.0248367	logistic	69458	7128	62330	Cardiac pacemaker/device in situ	circulatory system
416	lung_EUR	NA	-0.0514614	0.0208817	0.94984	0.0137235	logistic	114485	2401	112084	Cardiomegaly	circulatory system
428.1	lung_EUR	NA	-0.0254694	0.0100412	0.974852	0.0111966	logistic	109255	11643	97612	Congestive heart failure (CHF) NOS	circulatory system
428	lung_EUR	NA	-0.02967	0.00900299	0.970766	0.000982239	logistic	112665	15053	97612	Congestive heart failure; nonhypertensive	circulatory system
411.4	lung_EUR	NA	-0.0356304	0.00696889	0.964997	3.17437e-07	logistic	110634	33564	77070	Coronary atherosclerosis	circulatory system
428.3	lung_EUR	NA	-0.0249394	0.0120572	0.975369	0.0385996	logistic	105285	7673	97612	Heart failure with reduced EF [Systolic or combined heart failure]	circulatory system
401.21	lung_EUR	NA	-0.0267761	0.0134109	0.973579	0.0458696	logistic	49376	7033	42343	Hypertensive heart disease	circulatory system
411	lung_EUR	NA	-0.0311817	0.00674012	0.969299	3.72275e-06	logistic	113992	36922	77070	Ischemic Heart Disease	circulatory system
411.2	lung_EUR	NA	-0.0451555	0.0128549	0.955849	0.000443556	logistic	83881	6811	77070	Myocardial infarction	circulatory system
411.8	lung_EUR	NA	-0.0374957	0.00842417	0.963199	8.54857e-06	logistic	96670	19600	77070	Other chronic ischemic heart disease, unspecified	circulatory system
414	lung_EUR	NA	-0.0444266	0.0174783	0.956546	0.0110277	logistic	80615	3545	77070	Other forms of chronic heart disease	circulatory system
427.3	lung_EUR	NA	-0.0246903	0.010695	0.975612	0.0209663	logistic	73148	10818	62330	Other specified cardiac dysrhythmias	circulatory system
443	lung_EUR	NA	0.0317321	0.00993756	1.03224	0.00140731	logistic	106069	11725	94344	Peripheral vascular disease	circulatory system
443.9	lung_EUR	NA	0.0334627	0.0103796	1.03403	0.00126463	logistic	105013	10669	94344	Peripheral vascular disease, unspecified	circulatory system
426.31	lung_EUR	NA	-0.0664016	0.0252353	0.935755	0.00850584	logistic	64016	1686	62330	Right bundle branch block	circulatory system
411.1	lung_EUR	NA	-0.0331061	0.015931	0.967436	0.037701	logistic	81305	4235	77070	Unstable angina (intermediate coronary syndrome)	circulatory system
446.4	lung_EUR	NA	0.414613	0.11967	1.51379	0.000530947	logistic	94404	60	94344	Wegener's granulomatosis	circulatory system
245.21	lung_EUR	NA	0.155727	0.0534648	1.16851	0.00358318	logistic	100867	334	100533	Chronic lymphocytic thyroiditis	endocrine/metabolic
245.2	lung_EUR	NA	0.1542	0.0518342	1.16672	0.00293112	logistic	100889	356	100533	Chronic thyroiditis	endocrine/metabolic
250.7	lung_EUR	NA	0.0293943	0.0141721	1.02983	0.0380705	logistic	74495	5426	69069	Diabetic retinopathy	endocrine/metabolic
277.4	lung_EUR	NA	-0.0960444	0.0414095	0.908424	0.0203744	logistic	116997	611	116386	Disorders of bilirubin excretion	endocrine/metabolic
250.5	lung_EUR	NA	-0.475937	0.22837	0.621303	0.0371544	logistic	64320	23	64297	Glycosuria or Acetonuria	endocrine/metabolic
274.11	lung_EUR	NA	-0.0534297	0.0250743	0.947973	0.0331012	logistic	113483	1660	111823	Gouty arthropathy	endocrine/metabolic
242.1	lung_EUR	NA	0.123699	0.0454752	1.13168	0.00652527	logistic	101005	472	100533	Graves' disease	endocrine/metabolic
255.12	lung_EUR	NA	-0.203653	0.0796062	0.815746	0.0105201	logistic	107978	172	107806	Hyperaldosteronism	endocrine/metabolic
252.2	lung_EUR	NA	0.226149	0.0931022	1.25376	0.0151388	logistic	107913	107	107806	Hypoparathyroidism	endocrine/metabolic
276.14	lung_EUR	NA	-0.0278772	0.0130988	0.972508	0.0333182	logistic	96954	6300	90654	Hypopotassemia	endocrine/metabolic
244	lung_EUR	NA	0.0283396	0.00829566	1.02874	0.000635038	logistic	117888	17355	100533	Hypothyroidism	endocrine/metabolic
244.4	lung_EUR	NA	0.0276514	0.00838809	1.02804	0.000978958	logistic	117458	16925	100533	Hypothyroidism NOS	endocrine/metabolic
241	lung_EUR	NA	-0.0331182	0.0161076	0.967424	0.0397763	logistic	104674	4141	100533	Nontoxic nodular goiter	endocrine/metabolic
278.1	lung_EUR	NA	-0.0121985	0.0061911	0.987876	0.0488003	logistic	107881	45674	62207	Obesity	endocrine/metabolic
250.42	lung_EUR	NA	0.0230202	0.0116983	1.02329	0.0490887	logistic	72623	8326	64297	Other abnormal glucose	endocrine/metabolic
246	lung_EUR	NA	0.0809619	0.0322377	1.08433	0.0120251	logistic	101483	950	100533	Other disorders of thyroid	endocrine/metabolic
259	lung_EUR	NA	-0.113233	0.0547315	0.892943	0.0385572	logistic	108155	349	107806	Other endocrine disorders	endocrine/metabolic
249	lung_EUR	NA	0.0619325	0.0263276	1.06389	0.0186536	logistic	65755	1458	64297	Secondary diabetes mellitus	endocrine/metabolic
244.1	lung_EUR	NA	0.0612853	0.0293139	1.0632	0.0365586	logistic	101698	1165	100533	Secondary hypothyroidism	endocrine/metabolic
245	lung_EUR	NA	0.138378	0.043806	1.14841	0.00158372	logistic	101036	503	100533	Thyroiditis	endocrine/metabolic
242	lung_EUR	NA	0.0689478	0.0258295	1.07138	0.00760002	logistic	102034	1501	100533	Thyrotoxicosis with or without goiter	endocrine/metabolic
250.11	lung_EUR	NA	0.236898	0.0779	1.26731	0.00235747	logistic	64449	152	64297	Type 1 diabetes with ketoacidosis	endocrine/metabolic
250.12	lung_EUR	NA	0.141726	0.059264	1.15226	0.0167829	logistic	64569	272	64297	Type 1 diabetes with renal manifestations	endocrine/metabolic
394.3	melanoma_EUR	NA	0.273527	0.110616	1.31459	0.0134073	logistic	105886	73	105813	Aortic valve disease	circulatory system
433.8	melanoma_EUR	NA	-0.0395717	0.0186939	0.961201	0.0342751	logistic	102964	3084	99880	Late effects of cerebrovascular disease	circulatory system
395.1	melanoma_EUR	NA	-0.0491193	0.0185609	0.952068	0.00813584	logistic	108978	3165	105813	Nonrheumatic mitral valve disorders	circulatory system
452.8	melanoma_EUR	NA	-0.366979	0.146717	0.692824	0.0123749	logistic	68665	56	68609	Postphlebitic syndrome	circulatory system
447.1	melanoma_EUR	NA	0.154131	0.0609303	1.16664	0.0114182	logistic	94601	257	94344	Stricture of artery	circulatory system
446.1	melanoma_EUR	NA	0.374163	0.139244	1.45377	0.00720757	logistic	94388	44	94344	Thromboangiitis obliterans	circulatory system
274.1	melanoma_EUR	NA	0.0203043	0.0100775	1.02051	0.043924	logistic	123067	11244	111823	Gout	endocrine/metabolic
274.11	melanoma_EUR	NA	0.0546147	0.0248286	1.05613	0.0278302	logistic	113483	1660	111823	Gouty arthropathy	endocrine/metabolic
442.2	oral_EUR	NA	-0.0999228	0.0421866	0.904907	0.0178559	logistic	94916	572	94344	Aneurysm of iliac artery	circulatory system
411.3	oral_EUR	NA	-0.026707	0.0113097	0.973646	0.0182049	logistic	86139	9069	77070	Angina pectoris	circulatory system
444	oral_EUR	NA	-0.0655027	0.0321709	0.936597	0.0417421	logistic	95330	986	94344	Arterial embolism and thrombosis	circulatory system
444.1	oral_EUR	NA	-0.124393	0.0432336	0.883033	0.00401186	logistic	94889	545	94344	Arterial embolism and thrombosis of lower extremity artery	circulatory system
426.2	oral_EUR	NA	-0.0388763	0.0172062	0.96187	0.0238561	logistic	66114	3784	62330	Atrioventricular [AV] block	circulatory system
429.9	oral_EUR	NA	-0.196683	0.0704977	0.821451	0.00527215	logistic	97816	204	97612	Cardiac complications, not elsewhere classified	circulatory system
433	oral_EUR	NA	-0.0185131	0.0085801	0.981657	0.030953	logistic	116462	16582	99880	Cerebrovascular disease	circulatory system
428.1	oral_EUR	NA	-0.0222447	0.010032	0.978001	0.0265983	logistic	109255	11643	97612	Congestive heart failure (CHF) NOS	circulatory system
428	oral_EUR	NA	-0.0223774	0.00899166	0.977871	0.0128217	logistic	112665	15053	97612	Congestive heart failure; nonhypertensive	circulatory system
411.4	oral_EUR	NA	-0.031414	0.00697877	0.969074	6.75186e-06	logistic	110634	33564	77070	Coronary atherosclerosis	circulatory system
428.3	oral_EUR	NA	-0.0260299	0.0120345	0.974306	0.0305463	logistic	105285	7673	97612	Heart failure with reduced EF [Systolic or combined heart failure]	circulatory system
446.3	oral_EUR	NA	-0.385729	0.190002	0.679954	0.0423426	logistic	94372	28	94344	Hypersensitivity angiitis	circulatory system
401.22	oral_EUR	NA	0.0245219	0.0124288	1.02483	0.0484975	logistic	51527	9184	42343	Hypertensive chronic kidney disease	circulatory system
429	oral_EUR	NA	-0.0445522	0.0191811	0.956426	0.0201949	logistic	100458	2846	97612	Ill-defined descriptions and complications of heart disease	circulatory system
411	oral_EUR	NA	-0.029788	0.00675231	0.970651	1.02642e-05	logistic	113992	36922	77070	Ischemic Heart Disease	circulatory system
433.8	oral_EUR	NA	-0.0478487	0.0183812	0.953278	0.00923763	logistic	102964	3084	99880	Late effects of cerebrovascular disease	circulatory system
411.2	oral_EUR	NA	-0.0406662	0.0128126	0.96015	0.00150395	logistic	83881	6811	77070	Myocardial infarction	circulatory system
395.1	oral_EUR	NA	-0.0427896	0.0182184	0.958113	0.0188389	logistic	108978	3165	105813	Nonrheumatic mitral valve disorders	circulatory system
395.4	oral_EUR	NA	0.226061	0.114212	1.25365	0.0477811	logistic	105891	78	105813	Nonrheumatic pulmonary valve disorders	circulatory system
433.1	oral_EUR	NA	-0.0376478	0.012984	0.963052	0.00373695	logistic	106416	6536	99880	Occlusion and stenosis of precerebral arteries	circulatory system
442	oral_EUR	NA	-0.0262627	0.0129338	0.974079	0.0423009	logistic	100988	6644	94344	Other aneurysm	circulatory system
411.8	oral_EUR	NA	-0.0348816	0.00843987	0.96572	3.58132e-05	logistic	96670	19600	77070	Other chronic ischemic heart disease, unspecified	circulatory system
443.1	oral_EUR	NA	0.0829326	0.0417619	1.08647	0.0470506	logistic	94931	587	94344	Raynaud's syndrome	circulatory system
426.31	oral_EUR	NA	-0.0555917	0.0249599	0.945925	0.025931	logistic	64016	1686	62330	Right bundle branch block	circulatory system
426.23	oral_EUR	NA	0.0915312	0.0428771	1.09585	0.0327828	logistic	62887	557	62330	Second degree AV block	circulatory system
454.11	oral_EUR	NA	0.0430738	0.0217325	1.04401	0.0474792	logistic	70836	2227	68609	Varicose veins of lower extremity, symptomtic	circulatory system
244.2	oral_EUR	NA	0.0719705	0.0292581	1.07462	0.0138995	logistic	101725	1192	100533	Acquired hypothyroidism	endocrine/metabolic
245.21	oral_EUR	NA	0.145053	0.0550973	1.1561	0.00847159	logistic	100867	334	100533	Chronic lymphocytic thyroiditis	endocrine/metabolic
245.2	oral_EUR	NA	0.159436	0.0534147	1.17285	0.0028369	logistic	100889	356	100533	Chronic thyroiditis	endocrine/metabolic
250.15	oral_EUR	NA	0.253118	0.096629	1.28804	0.00880622	logistic	64404	107	64297	Diabetes type 1 with peripheral circulatory disorders	endocrine/metabolic
250.7	oral_EUR	NA	0.0710071	0.0142842	1.07359	6.66016e-07	logistic	74495	5426	69069	Diabetic retinopathy	endocrine/metabolic
270	oral_EUR	NA	-0.0480631	0.0216603	0.953074	0.0264903	logistic	120504	2192	118312	Disorders of protein plasma/amino-acid transport and metabolism	endocrine/metabolic
274.1	oral_EUR	NA	-0.0221505	0.0100202	0.978093	0.0270644	logistic	123067	11244	111823	Gout	endocrine/metabolic
242.1	oral_EUR	NA	0.170802	0.0464787	1.18626	0.000237995	logistic	101005	472	100533	Graves' disease	endocrine/metabolic
272.12	oral_EUR	NA	-0.0349291	0.0158122	0.965674	0.0271747	logistic	30995	4838	26157	Hyperglyceridemia	endocrine/metabolic
244	oral_EUR	NA	0.0379968	0.00837058	1.03873	5.64358e-06	logistic	117888	17355	100533	Hypothyroidism	endocrine/metabolic
244.4	oral_EUR	NA	0.0378759	0.00846394	1.0386	7.64196e-06	logistic	117458	16925	100533	Hypothyroidism NOS	endocrine/metabolic
250.3	oral_EUR	NA	0.0461049	0.011873	1.04718	0.000103101	logistic	72423	8126	64297	Insulin pump user	endocrine/metabolic
250.42	oral_EUR	NA	0.0294608	0.0117323	1.0299	0.0120363	logistic	72623	8326	64297	Other abnormal glucose	endocrine/metabolic
256	oral_EUR	NA	-0.21028	0.0731041	0.810357	0.00402182	logistic	108009	203	107806	Ovarian dysfunction	endocrine/metabolic
256.4	oral_EUR	NA	-0.199602	0.0768581	0.819056	0.00940359	logistic	107990	184	107806	Polycystic ovaries	endocrine/metabolic
250.6	oral_EUR	NA	0.0351504	0.012185	1.03578	0.00391742	logistic	72023	7726	64297	Polyneuropathy in diabetes	endocrine/metabolic
260	oral_EUR	NA	0.0513167	0.019827	1.05266	0.00964716	logistic	87322	2643	84679	Protein-calorie malnutrition	endocrine/metabolic
249	oral_EUR	NA	0.0561353	0.0265876	1.05774	0.0347436	logistic	65755	1458	64297	Secondary diabetes mellitus	endocrine/metabolic
244.1	oral_EUR	NA	0.0886703	0.0296367	1.09272	0.00277238	logistic	101698	1165	100533	Secondary hypothyroidism	endocrine/metabolic
257	oral_EUR	NA	-0.0249914	0.0125119	0.975318	0.045781	logistic	114678	6872	107806	Testicular dysfunction	endocrine/metabolic
257.1	oral_EUR	NA	-0.0269172	0.0126697	0.973442	0.033625	logistic	114498	6692	107806	Testicular hypofunction	endocrine/metabolic
245	oral_EUR	NA	0.116883	0.0449755	1.12399	0.0093547	logistic	101036	503	100533	Thyroiditis	endocrine/metabolic
250.1	oral_EUR	NA	0.0755391	0.0163924	1.07847	4.06236e-06	logistic	68289	3992	64297	Type 1 diabetes	endocrine/metabolic
250.11	oral_EUR	NA	0.174909	0.0813375	1.19114	0.0315223	logistic	64449	152	64297	Type 1 diabetes with ketoacidosis	endocrine/metabolic
250.14	oral_EUR	NA	0.0901222	0.031423	1.09431	0.00413031	logistic	65327	1030	64297	Type 1 diabetes with neurological manifestations	endocrine/metabolic
250.13	oral_EUR	NA	0.237411	0.0442649	1.26796	8.16598e-08	logistic	64814	517	64297	Type 1 diabetes with ophthalmic manifestations	endocrine/metabolic
250.12	oral_EUR	NA	0.304778	0.0607865	1.35632	5.33361e-07	logistic	64569	272	64297	Type 1 diabetes with renal manifestations	endocrine/metabolic
250.23	oral_EUR	NA	0.0651335	0.0141449	1.0673	4.13018e-06	logistic	69848	5551	64297	Type 2 diabetes with ophthalmic manifestations	endocrine/metabolic
250.22	oral_EUR	NA	0.0332771	0.0129061	1.03384	0.0099258	logistic	71139	6842	64297	Type 2 diabetes with renal manifestations	endocrine/metabolic
433	pancreatic_EUR	NA	-0.017381	0.00856473	0.982769	0.0424208	logistic	116462	16582	99880	Cerebrovascular disease	circulatory system
459.9	pancreatic_EUR	NA	0.0448085	0.0183919	1.04583	0.0148377	logistic	101737	3059	98678	Circulatory disease NEC	circulatory system
448	pancreatic_EUR	NA	0.14354	0.0712463	1.15435	0.0439359	logistic	94541	197	94344	Disease of capillaries	circulatory system
433.1	pancreatic_EUR	NA	-0.0286146	0.0129583	0.971791	0.0272294	logistic	106416	6536	99880	Occlusion and stenosis of precerebral arteries	circulatory system
459	pancreatic_EUR	NA	0.0345565	0.0166246	1.03516	0.0376504	logistic	102454	3776	98678	Other disorders of circulatory system	circulatory system
446.6	pancreatic_EUR	NA	-0.449817	0.178123	0.637745	0.0115594	logistic	94376	32	94344	Polyarteritis nodosa	circulatory system
260.1	pancreatic_EUR	NA	0.227526	0.10959	1.25549	0.0378801	logistic	84762	83	84679	Cachexia	endocrine/metabolic
274.21	pancreatic_EUR	NA	0.0823337	0.0417823	1.08582	0.0487764	logistic	112400	577	111823	Chondrocalcinosis	endocrine/metabolic
270.2	pancreatic_EUR	NA	-0.101814	0.0396448	0.903197	0.0102238	logistic	118953	641	118312	Disorders of amino-acid metabolism	endocrine/metabolic
250.42	pancreatic_EUR	NA	0.024614	0.0116692	1.02492	0.0349178	logistic	72623	8326	64297	Other abnormal glucose	endocrine/metabolic
259	pancreatic_EUR	NA	0.121183	0.0535004	1.12883	0.0235071	logistic	108155	349	107806	Other endocrine disorders	endocrine/metabolic
270.38	pancreatic_EUR	NA	0.144396	0.0668407	1.15534	0.0307493	logistic	118536	224	118312	Other specified disorders of plasma protein metabolism	endocrine/metabolic
250.6	pancreatic_EUR	NA	0.0322017	0.0121547	1.03273	0.0080651	logistic	72023	7726	64297	Polyneuropathy in diabetes	endocrine/metabolic
442.11	prostate-AFR-AFR	NA	-0.10543	0.0464305	0.899938	0.0231655	logistic	26237	487	25750	Abdominal aortic aneurysm	circulatory system
411.41	prostate-AFR-AFR	NA	-0.421348	0.212321	0.656162	0.0472014	logistic	21935	23	21912	Aneurysm and dissection of heart	circulatory system
440.9	prostate-AFR-AFR	NA	-0.331564	0.108147	0.7178	0.00217046	logistic	25836	86	25750	Atherosclerosis of aorta	circulatory system
459.7	prostate-AFR-AFR	NA	-0.19642	0.074638	0.821667	0.0084975	logistic	26303	183	26120	Blood vessel replaced	circulatory system
457.2	prostate-AFR-AFR	NA	0.118719	0.0591445	1.12605	0.04472	logistic	17758	299	17459	Encounter for long-term (current) use of antiplatelets/antithrombotics	circulatory system
452.1	prostate-AFR-AFR	NA	0.517398	0.193787	1.67766	0.00758662	logistic	17488	29	17459	Iatrogenic pulmonary embolism and infarction	circulatory system
394.1	prostate-AFR-AFR	NA	-0.312429	0.15481	0.731667	0.0435766	logistic	28097	43	28054	Mitral valve stenosis and aortic valve stenosis	circulatory system
250.4	prostate-AFR-AFR	NA	-0.0381256	0.0167741	0.962592	0.023033	logistic	19082	4946	14136	Abnormal glucose	endocrine/metabolic
260.1	prostate-AFR-AFR	NA	0.4058	0.175025	1.5005	0.0204208	logistic	18288	33	18255	Cachexia	endocrine/metabolic
250	prostate-AFR-AFR	NA	-0.029991	0.0126657	0.970454	0.0178903	logistic	27895	13759	14136	Diabetes mellitus	endocrine/metabolic
275.6	prostate-AFR-AFR	NA	0.0997656	0.0434814	1.10491	0.0217651	logistic	29799	546	29253	Hypercalcemia	endocrine/metabolic
250.3	prostate-AFR-AFR	NA	-0.0683635	0.0212098	0.933921	0.00126768	logistic	16938	2802	14136	Insulin pump user	endocrine/metabolic
256	prostate-AFR-AFR	NA	-0.23386	0.115855	0.791473	0.0435332	logistic	27618	80	27538	Ovarian dysfunction	endocrine/metabolic
256.4	prostate-AFR-AFR	NA	-0.291145	0.121837	0.747408	0.0168655	logistic	27611	73	27538	Polycystic ovaries	endocrine/metabolic
250.2	prostate-AFR-AFR	NA	-0.0302547	0.0126733	0.970198	0.0169733	logistic	27865	13729	14136	Type 2 diabetes	endocrine/metabolic
426.7	prostate-EUR_EUR	NA	0.0298442	0.012291	1.03029	0.0151765	logistic	70009	7679	62330	Abnormal electrocardiogram [ECG] [EKG]	circulatory system
396	prostate-EUR_EUR	NA	-0.0441472	0.0180478	0.956813	0.0144401	logistic	109048	3235	105813	Abnormal heart sounds	circulatory system
394.1	prostate-EUR_EUR	NA	-0.113055	0.0528449	0.893101	0.0324052	logistic	106180	367	105813	Mitral valve stenosis and aortic valve stenosis	circulatory system
458.1	prostate-EUR_EUR	NA	0.0379834	0.0170213	1.03871	0.0256465	logistic	102322	3644	98678	Orthostatic hypotension	circulatory system
426.25	prostate-EUR_EUR	NA	-0.11027	0.0458379	0.895592	0.0161432	logistic	62822	492	62330	Other heart block	circulatory system
394	prostate-EUR_EUR	NA	-0.0652328	0.0296313	0.936849	0.027702	logistic	106991	1178	105813	Rheumatic disease of the heart valves	circulatory system
426.23	prostate-EUR_EUR	NA	-0.104095	0.0431431	0.901139	0.0158309	logistic	62887	557	62330	Second degree AV block	circulatory system
427.61	prostate-EUR_EUR	NA	0.0974674	0.0424474	1.10238	0.021665	logistic	62900	570	62330	Supraventricular premature beats	circulatory system
253.4	prostate-EUR_EUR	NA	-0.0934693	0.0349917	0.910766	0.00755844	logistic	108637	831	107806	Anterior pituitary disorders	endocrine/metabolic
276	prostate-EUR_EUR	NA	0.0179333	0.00844022	1.0181	0.0336081	logistic	107595	16941	90654	Disorders of fluid, electrolyte, and acid-base balance	endocrine/metabolic
275.3	prostate-EUR_EUR	NA	0.0489278	0.0199992	1.05014	0.0144256	logistic	117015	2582	114433	Disorders of magnesium metabolism	endocrine/metabolic
253	prostate-EUR_EUR	NA	-0.0590563	0.024826	0.942654	0.0173687	logistic	109466	1660	107806	Disorders of the pituitary gland and its hypothalamic control	endocrine/metabolic
276.1	prostate-EUR_EUR	NA	0.0216621	0.00924004	1.0219	0.0190591	logistic	104352	13698	90654	Electrolyte imbalance	endocrine/metabolic
251.1	prostate-EUR_EUR	NA	0.0588889	0.0274155	1.06066	0.0317126	logistic	58883	1379	57504	Hypoglycemia	endocrine/metabolic
276.12	prostate-EUR_EUR	NA	0.0306112	0.0152308	1.03108	0.0444495	logistic	95229	4575	90654	Hyposmolality and/or hyponatremia	endocrine/metabolic
264	prostate-EUR_EUR	NA	-0.243609	0.122917	0.783794	0.0474901	logistic	84746	67	84679	Lack of normal physiological development	endocrine/metabolic
262	prostate-EUR_EUR	NA	0.094183	0.0379194	1.09876	0.013	logistic	85383	704	84679	Mineral deficiency NEC	endocrine/metabolic
278.11	prostate-EUR_EUR	NA	0.0300434	0.00974461	1.0305	0.00204871	logistic	75106	12899	62207	Morbid obesity	endocrine/metabolic
277	prostate-EUR_EUR	NA	-0.0758104	0.0266842	0.926992	0.00449689	logistic	117820	1434	116386	Other disorders of metabolism	endocrine/metabolic
278	prostate-EUR_EUR	NA	0.012816	0.00607758	1.0129	0.034967	logistic	111610	49403	62207	Overweight, obesity and other hyperalimentation	endocrine/metabolic
245.1	prostate-EUR_EUR	NA	-0.340878	0.154548	0.711145	0.0274091	logistic	100575	42	100533	Thyroiditis, acute and subacute	endocrine/metabolic
272.9	prostate-EUR_EUR	NA	0.0884307	0.0411087	1.09246	0.0314651	logistic	26777	620	26157	Unspecified disorder of lipoid metabolism	endocrine/metabolic
442.11	renal_EUR	NA	-0.0490191	0.0155562	0.952163	0.00162653	logistic	98779	4435	94344	Abdominal aortic aneurysm	circulatory system
426.7	renal_EUR	NA	0.0250412	0.0122174	1.02536	0.0404007	logistic	70009	7679	62330	Abnormal electrocardiogram [ECG] [EKG]	circulatory system
442.1	renal_EUR	NA	-0.0345868	0.0135964	0.966005	0.010965	logistic	100245	5901	94344	Aortic aneurysm	circulatory system
447.7	renal_EUR	NA	0.148119	0.0674351	1.15965	0.0280589	logistic	94567	223	94344	Aortic ectasia	circulatory system
440	renal_EUR	NA	-0.0430102	0.0152645	0.957902	0.00483758	logistic	98890	4546	94344	Atherosclerosis	circulatory system
440.22	renal_EUR	NA	-0.0512984	0.0198565	0.949995	0.00978137	logistic	96959	2615	94344	Atherosclerosis of native arteries of the extremities with intermittent claudication	circulatory system
440.2	renal_EUR	NA	-0.0488197	0.0172094	0.952353	0.00455677	logistic	97867	3523	94344	Atherosclerosis of the extremities	circulatory system
426	renal_EUR	NA	0.0180933	0.00911381	1.01826	0.0471151	logistic	78464	16134	62330	Cardiac conduction disorders	circulatory system
426.9	renal_EUR	NA	0.0264175	0.0129657	1.02677	0.0416009	logistic	69458	7128	62330	Cardiac pacemaker/device in situ	circulatory system
395.1	renal_EUR	NA	0.0380079	0.018202	1.03874	0.0367874	logistic	108978	3165	105813	Nonrheumatic mitral valve disorders	circulatory system
442	renal_EUR	NA	-0.0321223	0.012863	0.968388	0.0125157	logistic	100988	6644	94344	Other aneurysm	circulatory system
411.8	renal_EUR	NA	-0.0246265	0.00840448	0.975674	0.00338787	logistic	96670	19600	77070	Other chronic ischemic heart disease, unspecified	circulatory system
276.4	renal_EUR	NA	-0.0445002	0.0198387	0.956475	0.0248902	logistic	93277	2623	90654	Acid-base balance disorder	endocrine/metabolic
276.41	renal_EUR	NA	-0.0432035	0.0206073	0.957716	0.0360369	logistic	93080	2426	90654	Acidosis	endocrine/metabolic
276	renal_EUR	NA	-0.0182646	0.00843298	0.981901	0.030322	logistic	107595	16941	90654	Disorders of fluid, electrolyte, and acid-base balance	endocrine/metabolic
276.1	renal_EUR	NA	-0.0184316	0.009227	0.981737	0.045763	logistic	104352	13698	90654	Electrolyte imbalance	endocrine/metabolic
264.2	renal_EUR	NA	-0.285701	0.122934	0.751487	0.0201245	logistic	84744	65	84679	Failure to thrive (childhood)	endocrine/metabolic
276.14	renal_EUR	NA	-0.0263429	0.0130642	0.974001	0.043756	logistic	96954	6300	90654	Hypopotassemia	endocrine/metabolic
264	renal_EUR	NA	-0.284216	0.121065	0.752604	0.0188928	logistic	84746	67	84679	Lack of normal physiological development	endocrine/metabolic
278.3	renal_EUR	NA	-0.270285	0.0972578	0.763162	0.00545172	logistic	62311	104	62207	Localized adiposity	endocrine/metabolic
241.2	renal_EUR	NA	0.0514084	0.025501	1.05275	0.0438068	logistic	102123	1590	100533	Nontoxic multinodular goiter	endocrine/metabolic
241	renal_EUR	NA	0.0517233	0.0160109	1.05308	0.00123568	logistic	104674	4141	100533	Nontoxic nodular goiter	endocrine/metabolic
241.1	renal_EUR	NA	0.0529802	0.0175518	1.05441	0.00254026	logistic	103946	3413	100533	Nontoxic uninodular goiter	endocrine/metabolic
271.9	renal_EUR	NA	-0.222108	0.0934375	0.800829	0.0174504	logistic	121014	113	120901	Other disorders of carbohydrate transport and metabolism	endocrine/metabolic
246	renal_EUR	NA	0.0821951	0.0329075	1.08567	0.0124979	logistic	101483	950	100533	Other disorders of thyroid	endocrine/metabolic
250.14	renal_EUR	NA	-0.0639485	0.0314381	0.938053	0.0419409	logistic	65327	1030	64297	Type 1 diabetes with neurological manifestations	endocrine/metabolic
272.9	renal_EUR	NA	0.0914848	0.0408471	1.0958	0.025111	logistic	26777	620	26157	Unspecified disorder of lipoid metabolism	endocrine/metabolic
411.3	testicular_EUR	NA	0.0261988	0.0112983	1.02655	0.0204041	logistic	86139	9069	77070	Angina pectoris	circulatory system
414.2	testicular_EUR	NA	0.0624203	0.0299967	1.06441	0.0374426	logistic	78219	1149	77070	ASCVD	circulatory system
459.7	testicular_EUR	NA	-0.0916612	0.0375801	0.912414	0.0147243	logistic	99394	716	98678	Blood vessel replaced	circulatory system
395	testicular_EUR	NA	-0.0358999	0.0115888	0.964737	0.00194956	logistic	114184	8371	105813	Heart valve disorders	circulatory system
395.6	testicular_EUR	NA	-0.060983	0.0206783	0.940839	0.00318679	logistic	108249	2436	105813	Heart valve replaced	circulatory system
395.2	testicular_EUR	NA	-0.0488826	0.0142731	0.952293	0.00061524	logistic	111177	5364	105813	Nonrheumatic aortic valve disorders	circulatory system
414	testicular_EUR	NA	0.0355983	0.0173782	1.03624	0.0405166	logistic	80615	3545	77070	Other forms of chronic heart disease	circulatory system
260.6	testicular_EUR	NA	0.0978256	0.043194	1.10277	0.0235252	logistic	85222	543	84679	Anorexia	endocrine/metabolic
277.4	testicular_EUR	NA	-0.0799601	0.0406519	0.923153	0.0491893	logistic	116997	611	116386	Disorders of bilirubin excretion	endocrine/metabolic
252	testicular_EUR	NA	-0.0530779	0.0255526	0.948306	0.0377833	logistic	109375	1569	107806	Disorders of parathyroid gland	endocrine/metabolic
272.11	testicular_EUR	NA	0.0247684	0.0103741	1.02508	0.0169619	logistic	44392	18235	26157	Hypercholesterolemia	endocrine/metabolic
252.1	testicular_EUR	NA	-0.0553308	0.0264283	0.946172	0.0362939	logistic	109272	1466	107806	Hyperparathyroidism	endocrine/metabolic
241.1	testicular_EUR	NA	-0.0378964	0.0175428	0.962813	0.0307551	logistic	103946	3413	100533	Nontoxic uninodular goiter	endocrine/metabolic
272.9	testicular_EUR	NA	0.0815296	0.0411716	1.08495	0.0476768	logistic	26777	620	26157	Unspecified disorder of lipoid metabolism	endocrine/metabolic
442.3	thyroid_AFR	NA	0.441919	0.158126	1.55569	0.00519438	logistic	25790	40	25750	Aneurysm of artery of lower extremity	circulatory system
459.7	thyroid_AFR	NA	0.156077	0.0739847	1.16892	0.034894	logistic	26303	183	26120	Blood vessel replaced	circulatory system
433.21	thyroid_AFR	NA	-0.0494105	0.0240075	0.95179	0.0395778	logistic	28703	1915	26788	Cerebral artery occlusion, with cerebral infarction	circulatory system
433.3	thyroid_AFR	NA	-0.059341	0.0243379	0.942385	0.0147599	logistic	28656	1868	26788	Cerebral ischemia	circulatory system
433	thyroid_AFR	NA	-0.0375898	0.0180306	0.963108	0.0370895	logistic	30478	3690	26788	Cerebrovascular disease	circulatory system
452.1	thyroid_AFR	NA	0.421314	0.189637	1.52396	0.0263042	logistic	17488	29	17459	Iatrogenic pulmonary embolism and infarction	circulatory system
433.2	thyroid_AFR	NA	-0.0553911	0.0239031	0.946115	0.0204863	logistic	28721	1933	26788	Occlusion of cerebral arteries	circulatory system
426.25	thyroid_AFR	NA	-0.218237	0.0994553	0.803935	0.0282121	logistic	16723	103	16620	Other heart block	circulatory system
452	thyroid_AFR	NA	0.051308	0.0248688	1.05265	0.0390987	logistic	19304	1845	17459	Other venous embolism and thrombosis	circulatory system
433.31	thyroid_AFR	NA	-0.0499673	0.0248735	0.951261	0.0445521	logistic	28567	1779	26788	Transient cerebral ischemia	circulatory system
250.4	thyroid_AFR	NA	-0.0353417	0.0168192	0.965275	0.0356171	logistic	19082	4946	14136	Abnormal glucose	endocrine/metabolic
255.2	thyroid_AFR	NA	-0.181055	0.0901919	0.83439	0.0447027	logistic	27661	123	27538	Adrenal hypofunction	endocrine/metabolic
255	thyroid_AFR	NA	-0.10229	0.0452362	0.902767	0.023744	logistic	28039	501	27538	Disorders of adrenal glands	endocrine/metabolic
270.21	thyroid_AFR	NA	0.419041	0.175052	1.5205	0.0166741	logistic	29409	33	29376	Disorders of urea cycle metabolism	endocrine/metabolic
255.21	thyroid_AFR	NA	-0.193601	0.0974469	0.823987	0.0469519	logistic	27643	105	27538	Glucocorticoid deficiency	endocrine/metabolic
276.5	thyroid_AFR	NA	-0.067612	0.026439	0.934623	0.0105492	logistic	23236	1589	21647	Hypovolemia	endocrine/metabolic
250.41	thyroid_AFR	NA	-0.0475733	0.0217531	0.953541	0.0287449	logistic	16677	2541	14136	Impaired fasting glucose	endocrine/metabolic
241	thyroid_AFR	NA	0.0752329	0.0278005	1.07814	0.00680636	logistic	29269	1414	27855	Nontoxic nodular goiter	endocrine/metabolic
241.1	thyroid_AFR	NA	0.0838924	0.0318544	1.08751	0.00844791	logistic	28913	1058	27855	Nontoxic uninodular goiter	endocrine/metabolic
276.8	thyroid_AFR	NA	0.501564	0.199296	1.6513	0.0118467	logistic	21673	26	21647	Polydipsia	endocrine/metabolic
240	thyroid_AFR	NA	0.135715	0.057288	1.14536	0.0178363	logistic	28175	320	27855	Simple and unspecified goiter	endocrine/metabolic
272.9	thyroid_AFR	NA	0.251438	0.0828859	1.28587	0.00241704	logistic	8868	154	8714	Unspecified disorder of lipoid metabolism	endocrine/metabolic
415.1	thyroid_EUR	NA	-0.0370967	0.0181816	0.963583	0.0413162	logistic	115166	3082	112084	Acute pulmonary heart disease	circulatory system
447.7	thyroid_EUR	NA	0.138577	0.0669514	1.14864	0.0384693	logistic	94567	223	94344	Aortic ectasia	circulatory system
440.21	thyroid_EUR	NA	0.110039	0.0381334	1.11632	0.00390637	logistic	95034	690	94344	Atherosclerosis of native arteries of the extremities with ulceration or gangrene	circulatory system
433.21	thyroid_EUR	NA	-0.0287691	0.0137965	0.971641	0.0370472	logistic	105434	5554	99880	Cerebral artery occlusion, with cerebral infarction	circulatory system
433	thyroid_EUR	NA	-0.0172548	0.00852604	0.982893	0.0429933	logistic	116462	16582	99880	Cerebrovascular disease	circulatory system
456	thyroid_EUR	NA	0.0285586	0.0127369	1.02897	0.0249485	logistic	75518	6909	68609	Chronic venous insufficiency [CVI]	circulatory system
428.1	thyroid_EUR	NA	0.0251481	0.00997621	1.02547	0.0117086	logistic	109255	11643	97612	Congestive heart failure (CHF) NOS	circulatory system
428	thyroid_EUR	NA	0.0183172	0.00893252	1.01849	0.0403039	logistic	112665	15053	97612	Congestive heart failure; nonhypertensive	circulatory system
395.4	thyroid_EUR	NA	0.361245	0.114264	1.43512	0.00156958	logistic	105891	78	105813	Nonrheumatic pulmonary valve disorders	circulatory system
433.2	thyroid_EUR	NA	-0.0280147	0.0137111	0.972374	0.0410317	logistic	105509	5629	99880	Occlusion of cerebral arteries	circulatory system
451	thyroid_EUR	NA	0.0698313	0.0350901	1.07233	0.0465845	logistic	69431	822	68609	Phlebitis and thrombophlebitis	circulatory system
451.2	thyroid_EUR	NA	0.100295	0.0459489	1.1055	0.0290547	logistic	69087	478	68609	Phlebitis and thrombophlebitis of lower extremities	circulatory system
427.6	thyroid_EUR	NA	0.0441987	0.0222869	1.04519	0.0473489	logistic	64429	2099	62330	Premature beats	circulatory system
415.11	thyroid_EUR	NA	-0.0386687	0.0182883	0.962069	0.0344817	logistic	115129	3045	112084	Pulmonary embolism and infarction, acute	circulatory system
425.2	thyroid_EUR	NA	0.122301	0.0507029	1.13009	0.0158604	logistic	115897	390	115507	Secondary/extrinsic cardiomyopathies	circulatory system
274.21	thyroid_EUR	NA	0.0850295	0.0417867	1.08875	0.0418661	logistic	112400	577	111823	Chondrocalcinosis	endocrine/metabolic
277.1	thyroid_EUR	NA	0.19482	0.0977013	1.21509	0.0461477	logistic	116490	104	116386	Disorders of porphyrin metabolism	endocrine/metabolic
276.5	thyroid_EUR	NA	0.0482333	0.0143013	1.04942	0.000744513	logistic	95814	5160	90654	Hypovolemia	endocrine/metabolic
241.2	thyroid_EUR	NA	0.142377	0.0253768	1.15301	2.01741e-08	logistic	102123	1590	100533	Nontoxic multinodular goiter	endocrine/metabolic
241	thyroid_EUR	NA	0.11037	0.0159306	1.11669	4.2633e-12	logistic	104674	4141	100533	Nontoxic nodular goiter	endocrine/metabolic
241.1	thyroid_EUR	NA	0.100012	0.0174678	1.10518	1.03124e-08	logistic	103946	3413	100533	Nontoxic uninodular goiter	endocrine/metabolic
244.1	thyroid_EUR	NA	0.123573	0.0294988	1.13153	2.80057e-05	logistic	101698	1165	100533	Secondary hypothyroidism	endocrine/metabolic
1: Bonferroni corrected p-value<1.30e-4
